# Geographic differences in population rates of interventional treatment for prostate cancer in Australia

**DOI:** 10.1101/2023.06.12.23291310

**Authors:** Jessica K Cameron, Upeksha Chandrasiri, Jeremy Millar, Joanne F Aitken, Susanna Cramb, Jeff Dunn, Mark Frydenberg, Prem Rashid, Kerrie Mengersen, Suzanne K Chambers, Peter D Baade, David P Smith

## Abstract

**Background:** Treatment decisions for men diagnosed with prostate cancer depend on a range of clinical and patient characteristics such as disease stage, age, general health, risk of side effects and access. Associations between treatment patterns and area-level factors such as remoteness and socioeconomic disadvantage have been observed in many countries but have not been investigated in Australia.

**Methods:** Hospital separations data for interventional treatments for prostate cancer (radical prostatectomy, low dose rate and high dose rate brachytherapy) were modelled using spatial models, generalised linear mixed models, maximised excess events tests and *k*-means statistical clustering.

**Results:** Geographic differences in population rates of interventional treatments were found (p<0.001). Separation rates for radical prostatectomy were lower in remote areas (12.2 per 10 000 person-years compared with 15.0-15.9 in regional and major city areas). Rates for all treatments decreased with increasing socioeconomic disadvantage (radical prostatectomy 19.1 /10 000 person-years in the most advantaged areas compared with 12.9 in the most disadvantaged areas). Three groups of similar areas were identified: those with higher rates of radical prostatectomy, those with higher rates of low dose brachytherapy, and those with low interventional treatment rates but higher rates of excess deaths. The most disadvantaged areas and remote areas tended to be in the latter group.

**Conclusions:** The geographic differences in treatment rates may partly reflect differences in patients’ physical and financial access to treatments. Treatment rates also depend on diagnosis rates and thus reflect variation in investigation rates for prostate cancer and presentation of disease. Spatial variation in interventional treatments may aid identification of areas of under-treatment or over-treatment.

## Supplementary material for "Geographic differences in population rates of interventional treatment for prostate cancer in Australia": SuppInfo: Area-level estimates of standardised separation rate ratios for each type of treatment

### Sheet: Welcome
		Australian Cancer Atlas (https://atlas.cancer.org.au). Cancer Council Queensland, Queensland University of Technology, FrontierSI. Version 11-2020.
		This book contains modelled estimates by Statistical Areas 2 (SA2s):
		Standardised separation rate ratios (SSRs) for interventional treatments for prostate cancer
		The median and credible intervals are supplied by treatment type and SA2.

### Sheet: Summary
	Summary
	Average annual number of separations for each year by treatment type, ages 40+, Australia, 2007-2016
		Separations
	Treatment type	N (%)	Age standardised rate (per 10 000 person-years)
	Radical prostatectomy	8310 (88%)	15
	Low dose brachytherapy	1003 (11%)	1.9
	High dose brachyterhapy	165 (2%)	0.31
	Treatment definitions, time periods and evidence of small-area variation by treatment type, Australia
		ICD-10-AM/ACHI diagnosis related group codes		Time period	Evidence of overall small-area variation
	Treatment type
	Radical prostatectomy	37209-00, 37210-00, 37211-00, 37209-01, 37210-01, 37211-01		2007-2016	High
	Low dose brachytherapy	15327-00, 15327-02, 15327-04, 15327-05, 15338-00		2007-2016	High
	High dose brachytherapy	15327-01, 15327-03, 15327-06, 15327-07, 15536-00, 15536-01, 15536-02		2007-2016	High

### Sheet: Data and Methods
	Data and Methods
	Full details are available on the Australian Cancer Atlas website:
	https://atlas.cancer.org.au
	Data sources
	Treatment data were sourced from the Australian Institute of Health and Welfare's National Hospital Morbidity Database.
	Population data were from Australian Bureau of Statistics (ABS).
	Methods
	Bayesian hierarchical models were used to generate reliable and appropriate cancer estimates.
	Included separations
	The estimates were modelled from the most recent 10 years of data.
	Separations at ages 40+ years were included.
	Evidence of overall variation
	Tango's MEET p-values were classified as high (p<0.01), medium (0.01≤p<0.05), low (0.05≤p<0.10), none (p≥0.10).
	Probability differs from Australian average
	This value ranges from 0 (low) to 1 (high) and represents the probabillity that the area's estimate is different to the Australian average.
	If the standardised separation rate ratio (SSR) is above 1, and the probability is high (>0.6), then it is likely this area really has a higher separation rate than the national average.

### Sheet: Geography
	Geography
	All geography boundaries use Australian Bureau of Statistics (ABS) Australian Statistical Geography Standard (ASGS) definitions for the year 2011.
	Cancer estimates are generated for 2,148 Statistical Areas level 2 (SA2s).
	Although Jervis Bay is officially defined as part of "Other territories", within the Australian Cancer Atlas it is included in New South Wales.
	Socioeconomic status is from Socioeconomic Indexes for Areas (SEIFA) Index of Relative Socioeconomic Advantage and Disadvantage (IRSAD).
	Remoteness is based on Remoteness Areas, which are defined at the smaller SA1 level and then aggregated to SA2 level on a population-proportional basis.
	Greater capital cities are defined using Greater Capital City Statistical Areas.
	Geographical details for SA2s included in the Australian Cancer Atlas, Australia 2011
	SA2 code	SA2 name	State	Remoteness	Socioeconomic status	Capital cities
	11001	Goulburn	New South Wales	Inner regional	Most disadvantaged
	11002	Goulburn Region	New South Wales	Inner regional	Middle SES
	11003	Yass	New South Wales	Inner regional	Middle SES
	11004	Yass Region	New South Wales	Inner regional	Most advantaged
	11005	Young	New South Wales	Inner regional	Most disadvantaged
	11006	Young Region	New South Wales	Inner regional	Disadvantaged
	11007	Braidwood	New South Wales	Inner regional	Middle SES
	11008	Karabar	New South Wales	Major city	Middle SES
	11009	Queanbeyan	New South Wales	Major city	Middle SES
	11010	Queanbeyan - East	New South Wales	Major city	Advantaged
	11011	Queanbeyan Region	New South Wales	Inner regional	Most advantaged
	11012	Queanbeyan West - Jerrabomberra	New South Wales	Major city	Most advantaged
	11013	Bombala	New South Wales	Outer regional	Disadvantaged
	11014	Cooma	New South Wales	Inner regional	Disadvantaged
	11015	Cooma Region	New South Wales	Outer regional	Middle SES
	11016	Jindabyne - Berridale	New South Wales	Outer regional	Advantaged
	11017	Batemans Bay	New South Wales	Inner regional	Most disadvantaged
	11018	Batemans Bay - South	New South Wales	Inner regional	Disadvantaged
	11019	Bega - Tathra	New South Wales	Outer regional	Disadvantaged
	11020	Bega-Eden Hinterland	New South Wales	Outer regional	Disadvantaged
	11021	Broulee - Tomakin	New South Wales	Inner regional	Disadvantaged
	11022	Deua - Wadbilliga	New South Wales	Outer regional	Advantaged
	11023	Eden	New South Wales	Outer regional	Most disadvantaged
	11024	Eurobodalla Hinterland	New South Wales	Inner regional	Disadvantaged
	11025	Merimbula - Tura Beach	New South Wales	Outer regional	Disadvantaged
	11026	Moruya - Tuross Head	New South Wales	Inner regional	Disadvantaged
	11027	Narooma - Bermagui	New South Wales	Outer regional	Most disadvantaged
	11028	Avoca Beach - Copacabana	New South Wales	Major city	Most advantaged	Greater Sydney
	11029	Box Head - MacMasters Beach	New South Wales	Major city	Advantaged	Greater Sydney
	11030	Calga - Kulnura	New South Wales	Inner regional	Middle SES	Greater Sydney
	11031	Erina - Green Point	New South Wales	Major city	Advantaged	Greater Sydney
	11032	Gosford - Springfield	New South Wales	Major city	Disadvantaged	Greater Sydney
	11033	Kariong	New South Wales	Major city	Advantaged	Greater Sydney
	11034	Kincumber - Picketts Valley	New South Wales	Major city	Middle SES	Greater Sydney
	11035	Narara	New South Wales	Major city	Middle SES	Greater Sydney
	11036	Niagara Park - Lisarow	New South Wales	Major city	Advantaged	Greater Sydney
	11037	Point Clare - Koolewong	New South Wales	Major city	Middle SES	Greater Sydney
	11038	Saratoga - Davistown	New South Wales	Major city	Advantaged	Greater Sydney
	11039	Terrigal - North Avoca	New South Wales	Major city	Advantaged	Greater Sydney
	11040	Umina - Booker Bay - Patonga	New South Wales	Major city	Most disadvantaged	Greater Sydney
	11041	Wamberal - Forresters Beach	New South Wales	Major city	Most advantaged	Greater Sydney
	11042	Woy Woy - Blackwall	New South Wales	Major city	Most disadvantaged	Greater Sydney
	11043	Wyoming	New South Wales	Major city	Disadvantaged	Greater Sydney
	11044	Bateau Bay - Killarney Vale	New South Wales	Major city	Disadvantaged	Greater Sydney
	11045	Blue Haven - San Remo	New South Wales	Major city	Most disadvantaged	Greater Sydney
	11046	Budgewoi - Buff Point - Halekulani	New South Wales	Major city	Most disadvantaged	Greater Sydney
	11047	Chittaway Bay - Tumbi Umbi	New South Wales	Major city	Middle SES	Greater Sydney
	11048	Gorokan - Kanwal - Charmhaven	New South Wales	Major city	Most disadvantaged	Greater Sydney
	11049	Jilliby - Yarramalong	New South Wales	Major city	Most advantaged	Greater Sydney
	11050	Lake Munmorah - Mannering Park	New South Wales	Major city	Most disadvantaged	Greater Sydney
	11051	Ourimbah - Fountaindale	New South Wales	Major city	Advantaged	Greater Sydney
	11052	Summerland Point - Gwandalan	New South Wales	Major city	Disadvantaged	Greater Sydney
	11053	The Entrance	New South Wales	Major city	Most disadvantaged	Greater Sydney
	11054	Toukley - Norah Head	New South Wales	Major city	Most disadvantaged	Greater Sydney
	11055	Tuggerah - Kangy Angy	New South Wales	Major city	Middle SES	Greater Sydney
	11056	Warnervale - Wadalba	New South Wales	Major city	Middle SES	Greater Sydney
	11057	Wyong	New South Wales	Major city	Most disadvantaged	Greater Sydney
	11058	Bathurst	New South Wales	Inner regional	Disadvantaged
	11059	Bathurst - East	New South Wales	Inner regional	Middle SES
	11060	Bathurst Region	New South Wales	Inner regional	Advantaged
	11061	Oberon	New South Wales	Inner regional	Disadvantaged
	11062	Condobolin	New South Wales	Outer regional	Disadvantaged
	11063	Cowra	New South Wales	Inner regional	Most disadvantaged
	11064	Cowra Region	New South Wales	Outer regional	Disadvantaged
	11065	Forbes	New South Wales	Outer regional	Disadvantaged
	11066	Grenfell	New South Wales	Outer regional	Disadvantaged
	11067	Parkes (NSW)	New South Wales	Outer regional	Most disadvantaged
	11068	Parkes Region	New South Wales	Outer regional	Most disadvantaged
	11069	West Wyalong	New South Wales	Outer regional	Disadvantaged
	11070	Lithgow	New South Wales	Inner regional	Most disadvantaged
	11071	Lithgow Region	New South Wales	Inner regional	Disadvantaged
	11072	Mudgee	New South Wales	Inner regional	Disadvantaged
	11073	Mudgee Region - East	New South Wales	Outer regional	Most disadvantaged
	11074	Mudgee Region - West	New South Wales	Outer regional	Disadvantaged
	11076	Blayney	New South Wales	Inner regional	Disadvantaged
	11077	Orange	New South Wales	Inner regional	Most disadvantaged
	11078	Orange - North	New South Wales	Inner regional	Middle SES
	11079	Orange Region	New South Wales	Inner regional	Middle SES
	11080	Grafton	New South Wales	Inner regional	Most disadvantaged
	11081	Grafton Region	New South Wales	Outer regional	Most disadvantaged
	11082	Maclean - Yamba - Iluka	New South Wales	Inner regional	Most disadvantaged
	11083	Bellingen	New South Wales	Outer regional	Disadvantaged
	11084	Coffs Harbour - North	New South Wales	Inner regional	Most disadvantaged
	11085	Coffs Harbour - South	New South Wales	Inner regional	Most disadvantaged
	11086	Coramba - Nana Glen - Bucca	New South Wales	Inner regional	Middle SES
	11087	Dorrigo	New South Wales	Outer regional	Most disadvantaged
	11088	Korora - Emerald Beach	New South Wales	Inner regional	Advantaged
	11089	Sawtell - Boambee	New South Wales	Inner regional	Disadvantaged
	11090	Urunga	New South Wales	Outer regional	Most disadvantaged
	11091	Woolgoolga - Arrawarra	New South Wales	Inner regional	Disadvantaged
	11092	Bourke - Brewarrina	New South Wales	Very remote	Most disadvantaged
	11093	Cobar	New South Wales	Remote	Disadvantaged
	11094	Coonamble	New South Wales	Remote	Most disadvantaged
	11095	Nyngan - Warren	New South Wales	Remote	Most disadvantaged
	11096	Walgett - Lightning Ridge	New South Wales	Remote	Most disadvantaged
	11097	Broken Hill	New South Wales	Outer regional	Most disadvantaged
	11098	Far West	New South Wales	Very remote	Most disadvantaged
	11099	Coonabarabran	New South Wales	Outer regional	Most disadvantaged
	11100	Dubbo - East	New South Wales	Inner regional	Disadvantaged
	11101	Dubbo - South	New South Wales	Inner regional	Disadvantaged
	11102	Dubbo - West	New South Wales	Inner regional	Disadvantaged
	11103	Dubbo Region	New South Wales	Outer regional	Advantaged
	11104	Gilgandra	New South Wales	Outer regional	Most disadvantaged
	11105	Narromine	New South Wales	Outer regional	Most disadvantaged
	11106	Wellington	New South Wales	Outer regional	Most disadvantaged
	11107	Branxton - Greta - Pokolbin	New South Wales	Inner regional	Middle SES
	11108	Cessnock	New South Wales	Inner regional	Most disadvantaged
	11109	Cessnock Region	New South Wales	Inner regional	Disadvantaged
	11110	Dungog	New South Wales	Inner regional	Disadvantaged
	11111	Kurri Kurri - Abermain	New South Wales	Major city	Most disadvantaged
	11112	Singleton	New South Wales	Inner regional	Middle SES
	11113	Singleton Region	New South Wales	Inner regional	Middle SES
	11114	Maitland	New South Wales	Major city	Disadvantaged
	11115	Maitland - East	New South Wales	Major city	Middle SES
	11116	Maitland - North	New South Wales	Major city	Most advantaged
	11117	Maitland - West	New South Wales	Major city	Disadvantaged
	11118	Thornton - Millers Forest	New South Wales	Major city	Advantaged
	11119	Anna Bay	New South Wales	Inner regional	Middle SES
	11120	Lemon Tree Passage - Tanilba Bay	New South Wales	Inner regional	Most disadvantaged
	11121	Nelson Bay Peninsula	New South Wales	Inner regional	Middle SES
	11122	Raymond Terrace	New South Wales	Major city	Most disadvantaged
	11123	Seaham - Woodville	New South Wales	Inner regional	Advantaged
	11124	Tea Gardens - Hawks Nest	New South Wales	Inner regional	Disadvantaged
	11125	Williamtown - Medowie - Karuah	New South Wales	Inner regional	Middle SES
	11126	Muswellbrook	New South Wales	Inner regional	Disadvantaged
	11127	Muswellbrook Region	New South Wales	Inner regional	Middle SES
	11128	Scone	New South Wales	Inner regional	Disadvantaged
	11129	Scone Region	New South Wales	Outer regional	Disadvantaged
	11130	Berkeley - Warrawong - Windang	New South Wales	Major city	Most disadvantaged
	11131	Dapto - Avondale	New South Wales	Major city	Disadvantaged
	11132	Horsley - Kembla Grange	New South Wales	Major city	Advantaged
	11133	Port Kembla Industrial	New South Wales	Major city	Not classified
	11134	Unanderra - Mount Kembla	New South Wales	Major city	Middle SES
	11135	Illawarra Catchment Reserve	New South Wales	Inner regional	Not classified
	11136	Albion Park - Macquarie Pass	New South Wales	Major city	Middle SES
	11137	Albion Park Rail	New South Wales	Major city	Most disadvantaged
	11138	Kiama	New South Wales	Inner regional	Advantaged
	11139	Kiama Downs - Minnamurra	New South Wales	Inner regional	Advantaged
	11140	Kiama Hinterland - Gerringong	New South Wales	Inner regional	Advantaged
	11141	Shellharbour - Flinders	New South Wales	Major city	Advantaged
	11142	Shellharbour - Oak Flats	New South Wales	Major city	Disadvantaged
	11143	Warilla	New South Wales	Major city	Most disadvantaged
	11144	Balgownie - Fairy Meadow	New South Wales	Major city	Middle SES
	11145	Corrimal - Tarrawanna - Bellambi	New South Wales	Major city	Most disadvantaged
	11146	Figtree - Keiraville	New South Wales	Major city	Advantaged
	11147	Helensburgh	New South Wales	Major city	Most advantaged
	11148	Thirroul - Austinmer - Coalcliff	New South Wales	Major city	Most advantaged
	11149	Wollongong	New South Wales	Major city	Middle SES
	11150	Woonona - Bulli - Russell Vale	New South Wales	Major city	Middle SES
	11151	Bulahdelah - Stroud	New South Wales	Inner regional	Most disadvantaged
	11152	Forster	New South Wales	Inner regional	Most disadvantaged
	11153	Forster-Tuncurry Region	New South Wales	Inner regional	Most disadvantaged
	11154	Tuncurry	New South Wales	Inner regional	Most disadvantaged
	11155	Kempsey	New South Wales	Inner regional	Most disadvantaged
	11156	Kempsey Region	New South Wales	Outer regional	Most disadvantaged
	11157	Macksville - Scotts Head	New South Wales	Outer regional	Most disadvantaged
	11158	Nambucca Heads	New South Wales	Outer regional	Most disadvantaged
	11159	Nambucca Heads Region	New South Wales	Outer regional	Most disadvantaged
	11160	South West Rocks	New South Wales	Outer regional	Most disadvantaged
	11162	Laurieton - Bonny Hills	New South Wales	Inner regional	Disadvantaged
	11163	Port Macquarie - East	New South Wales	Inner regional	Middle SES
	11164	Port Macquarie - West	New South Wales	Inner regional	Most disadvantaged
	11165	Port Macquarie Region	New South Wales	Inner regional	Disadvantaged
	11166	Wauchope	New South Wales	Inner regional	Disadvantaged
	11167	Gloucester	New South Wales	Inner regional	Disadvantaged
	11168	Old Bar - Manning Point - Red Head	New South Wales	Inner regional	Disadvantaged
	11169	Taree	New South Wales	Inner regional	Most disadvantaged
	11170	Taree Region	New South Wales	Inner regional	Most disadvantaged
	11171	Wingham	New South Wales	Inner regional	Most disadvantaged
	11172	Albury - East	New South Wales	Inner regional	Advantaged
	11173	Albury - North	New South Wales	Inner regional	Most disadvantaged
	11174	Albury - South	New South Wales	Inner regional	Middle SES
	11175	Albury Region	New South Wales	Inner regional	Middle SES
	11176	Lavington	New South Wales	Inner regional	Most disadvantaged
	11177	Hay	New South Wales	Outer regional	Most disadvantaged
	11178	Wentworth - Buronga	New South Wales	Outer regional	Disadvantaged
	11179	Wentworth-Balranald Region	New South Wales	Outer regional	Disadvantaged
	11180	Corowa	New South Wales	Inner regional	Most disadvantaged
	11181	Corowa Region	New South Wales	Inner regional	Disadvantaged
	11182	Deniliquin	New South Wales	Inner regional	Most disadvantaged
	11183	Deniliquin Region	New South Wales	Outer regional	Disadvantaged
	11184	Moama	New South Wales	Inner regional	Disadvantaged
	11185	Tocumwal - Finley - Jerilderie	New South Wales	Inner regional	Disadvantaged
	11186	Armidale	New South Wales	Inner regional	Middle SES
	11187	Armidale Region - North	New South Wales	Outer regional	Disadvantaged
	11188	Armidale Region - South	New South Wales	Outer regional	Middle SES
	11189	Walcha	New South Wales	Outer regional	Disadvantaged
	11190	Glen Innes	New South Wales	Outer regional	Most disadvantaged
	11191	Inverell	New South Wales	Outer regional	Most disadvantaged
	11192	Inverell Region - East	New South Wales	Outer regional	Most disadvantaged
	11193	Inverell Region - West	New South Wales	Outer regional	Most disadvantaged
	11194	Tenterfield	New South Wales	Outer regional	Most disadvantaged
	11195	Moree	New South Wales	Outer regional	Most disadvantaged
	11196	Moree Region	New South Wales	Outer regional	Disadvantaged
	11197	Narrabri	New South Wales	Outer regional	Disadvantaged
	11198	Narrabri Region	New South Wales	Outer regional	Disadvantaged
	11199	Gunnedah	New South Wales	Outer regional	Most disadvantaged
	11200	Gunnedah Region	New South Wales	Outer regional	Disadvantaged
	11201	Quirindi	New South Wales	Outer regional	Most disadvantaged
	11202	Tamworth - East	New South Wales	Inner regional	Disadvantaged
	11203	Tamworth - North	New South Wales	Inner regional	Disadvantaged
	11204	Tamworth - West	New South Wales	Inner regional	Most disadvantaged
	11205	Tamworth Region	New South Wales	Outer regional	Disadvantaged
	11206	Belmont - Bennetts Green	New South Wales	Major city	Middle SES
	11207	Belmont South - Blacksmiths	New South Wales	Major city	Most disadvantaged
	11208	Charlestown - Dudley	New South Wales	Major city	Middle SES
	11209	Glendale - Cardiff - Hillsborough	New South Wales	Major city	Middle SES
	11210	Mount Hutton - Windale	New South Wales	Major city	Most disadvantaged
	11211	Redhead	New South Wales	Major city	Advantaged
	11212	Swansea - Caves Beach	New South Wales	Major city	Disadvantaged
	11213	Valentine - Eleebana	New South Wales	Major city	Most advantaged
	11214	Warners Bay - Boolaroo	New South Wales	Major city	Middle SES
	11215	Bolton Point - Teralba	New South Wales	Major city	Most disadvantaged
	11216	Bonnells Bay - Silverwater	New South Wales	Major city	Middle SES
	11217	Edgeworth - Cameron Park	New South Wales	Major city	Middle SES
	11218	Morisset - Cooranbong	New South Wales	Major city	Disadvantaged
	11219	Toronto - Awaba	New South Wales	Major city	Disadvantaged
	11220	Wangi Wangi - Rathmines	New South Wales	Major city	Middle SES
	11221	West Wallsend - Barnsley - Killingworth	New South Wales	Major city	Disadvantaged
	11222	Adamstown - Kotara	New South Wales	Major city	Advantaged
	11223	Beresfield - Hexham	New South Wales	Major city	Most disadvantaged
	11224	Hamilton - Broadmeadow	New South Wales	Major city	Disadvantaged
	11225	Lambton - New Lambton	New South Wales	Major city	Middle SES
	11226	Maryland - Fletcher - Minmi	New South Wales	Major city	Advantaged
	11227	Mayfield - Warabrook	New South Wales	Major city	Disadvantaged
	11228	Merewether - The Junction	New South Wales	Major city	Most advantaged
	11229	Newcastle - Cooks Hill	New South Wales	Major city	Advantaged
	11230	Newcastle Port - Kooragang	New South Wales	Major city	Disadvantaged
	11231	Shortland - Jesmond	New South Wales	Major city	Most disadvantaged
	11232	Stockton - Fullerton Cove	New South Wales	Major city	Disadvantaged
	11233	Wallsend - Elermore Vale	New South Wales	Major city	Disadvantaged
	11234	Waratah - North Lambton	New South Wales	Major city	Disadvantaged
	11235	Wickham - Carrington - Tighes Hill	New South Wales	Major city	Disadvantaged
	11236	Ballina	New South Wales	Inner regional	Most disadvantaged
	11237	Ballina Region	New South Wales	Inner regional	Middle SES
	11238	Bangalow	New South Wales	Inner regional	Middle SES
	11239	Brunswick Heads - Ocean Shores	New South Wales	Inner regional	Disadvantaged
	11240	Byron Bay	New South Wales	Inner regional	Middle SES
	11241	Evans Head	New South Wales	Inner regional	Most disadvantaged
	11242	Lennox Head - Skennars Head	New South Wales	Inner regional	Advantaged
	11243	Mullumbimby	New South Wales	Inner regional	Disadvantaged
	11244	Casino	New South Wales	Inner regional	Most disadvantaged
	11245	Casino Region	New South Wales	Inner regional	Most disadvantaged
	11246	Goonellabah	New South Wales	Inner regional	Disadvantaged
	11247	Kyogle	New South Wales	Inner regional	Most disadvantaged
	11248	Lismore	New South Wales	Inner regional	Most disadvantaged
	11249	Lismore Region	New South Wales	Inner regional	Middle SES
	11250	Kingscliff - Fingal Head	New South Wales	Major city	Middle SES
	11251	Murwillumbah	New South Wales	Inner regional	Most disadvantaged
	11252	Murwillumbah Region	New South Wales	Inner regional	Disadvantaged
	11253	Pottsville	New South Wales	Major city	Disadvantaged
	11254	Tweed Heads	New South Wales	Major city	Most disadvantaged
	11255	Tweed Heads - South	New South Wales	Major city	Disadvantaged
	11256	Griffith (NSW)	New South Wales	Outer regional	Disadvantaged
	11257	Griffith Region	New South Wales	Outer regional	Disadvantaged
	11258	Leeton	New South Wales	Outer regional	Disadvantaged
	11259	Narrandera	New South Wales	Outer regional	Most disadvantaged
	11260	Tumbarumba	New South Wales	Outer regional	Disadvantaged
	11261	Tumut	New South Wales	Inner regional	Most disadvantaged
	11262	Tumut Region	New South Wales	Inner regional	Disadvantaged
	11263	Cootamundra	New South Wales	Inner regional	Most disadvantaged
	11264	Gundagai	New South Wales	Inner regional	Disadvantaged
	11265	Junee	New South Wales	Inner regional	Most disadvantaged
	11266	Temora	New South Wales	Outer regional	Disadvantaged
	11267	Wagga Wagga - East	New South Wales	Inner regional	Middle SES
	11268	Wagga Wagga - North	New South Wales	Inner regional	Advantaged
	11269	Wagga Wagga - South	New South Wales	Inner regional	Disadvantaged
	11270	Wagga Wagga - West	New South Wales	Inner regional	Most disadvantaged
	11271	Wagga Wagga Region	New South Wales	Inner regional	Middle SES
	11272	Berry - Kangaroo Valley	New South Wales	Inner regional	Middle SES
	11273	Callala Bay - Currarong	New South Wales	Inner regional	Disadvantaged
	11274	Culburra Beach	New South Wales	Inner regional	Most disadvantaged
	11275	Ettrema - Sassafras - Budawang	New South Wales	Inner regional	Not classified
	11276	Huskisson - Vincentia	New South Wales	Inner regional	Middle SES
	11277	North Nowra - Bomaderry	New South Wales	Inner regional	Disadvantaged
	11278	Nowra	New South Wales	Inner regional	Most disadvantaged
	11279	St Georges Basin - Erowal Bay	New South Wales	Inner regional	Most disadvantaged
	11280	Sussex Inlet - Berrara	New South Wales	Inner regional	Most disadvantaged
	11281	Tomerong - Wandandian - Woollamia	New South Wales	Inner regional	Middle SES
	11282	Ulladulla	New South Wales	Inner regional	Most disadvantaged
	11283	Ulladulla Region	New South Wales	Inner regional	Disadvantaged
	11284	Bowral	New South Wales	Inner regional	Advantaged
	11285	Hill Top - Colo Vale	New South Wales	Inner regional	Middle SES
	11286	Mittagong	New South Wales	Inner regional	Middle SES
	11287	Moss Vale - Berrima	New South Wales	Inner regional	Middle SES
	11288	Robertson - Fitzroy Falls	New South Wales	Inner regional	Advantaged
	11289	Southern Highlands	New South Wales	Inner regional	Advantaged
	11290	Baulkham Hills (East)	New South Wales	Major city	Most advantaged	Greater Sydney
	11291	Baulkham Hills (West) - Bella Vista	New South Wales	Major city	Most advantaged	Greater Sydney
	11292	Castle Hill	New South Wales	Major city	Most advantaged	Greater Sydney
	11293	Cherrybrook	New South Wales	Major city	Most advantaged	Greater Sydney
	11294	Glenhaven	New South Wales	Major city	Most advantaged	Greater Sydney
	11295	Kellyville	New South Wales	Major city	Most advantaged	Greater Sydney
	11296	West Pennant Hills	New South Wales	Major city	Most advantaged	Greater Sydney
	11297	Dural - Kenthurst - Wisemans Ferry	New South Wales	Major city	Most advantaged	Greater Sydney
	11298	Galston - Laughtondale	New South Wales	Major city	Most advantaged	Greater Sydney
	11299	Bilpin - Colo - St Albans	New South Wales	Inner regional	Middle SES	Greater Sydney
	11300	Kurrajong Heights - Ebenezer	New South Wales	Inner regional	Advantaged	Greater Sydney
	11301	Pitt Town - McGraths Hill	New South Wales	Major city	Advantaged	Greater Sydney
	11302	Rouse Hill - Beaumont Hills	New South Wales	Major city	Most advantaged	Greater Sydney
	11303	Blacktown (East) - Kings Park	New South Wales	Major city	Disadvantaged	Greater Sydney
	11304	Blacktown (North) - Marayong	New South Wales	Major city	Disadvantaged	Greater Sydney
	11305	Blacktown (South)	New South Wales	Major city	Disadvantaged	Greater Sydney
	11306	Doonside - Woodcroft	New South Wales	Major city	Disadvantaged	Greater Sydney
	11307	Lalor Park - Kings Langley	New South Wales	Major city	Middle SES	Greater Sydney
	11308	Seven Hills - Toongabbie	New South Wales	Major city	Middle SES	Greater Sydney
	11309	Glenwood	New South Wales	Major city	Most advantaged	Greater Sydney
	11310	Parklea - Kellyville Ridge	New South Wales	Major city	Most advantaged	Greater Sydney
	11311	Quakers Hill - Acacia Gardens	New South Wales	Major city	Advantaged	Greater Sydney
	11312	Riverstone - Marsden Park	New South Wales	Major city	Disadvantaged	Greater Sydney
	11313	Bidwill - Hebersham - Emerton	New South Wales	Major city	Most disadvantaged	Greater Sydney
	11314	Glendenning Dean Park	New South Wales	Major city	Middle SES	Greater Sydney
	11315	Hassall Grove - Plumpton	New South Wales	Major city	Middle SES	Greater Sydney
	11316	Lethbridge Park - Tregear	New South Wales	Major city	Most disadvantaged	Greater Sydney
	11317	Mount Druitt - Whalan	New South Wales	Major city	Most disadvantaged	Greater Sydney
	11318	Prospect Reservoir	New South Wales	Major city	Not classified	Greater Sydney
	11319	Rooty Hill - Minchinbury	New South Wales	Major city	Middle SES	Greater Sydney
	11320	Banksmeadow	New South Wales	Major city	Not classified	Greater Sydney
	11321	Botany	New South Wales	Major city	Advantaged	Greater Sydney
	11322	Mascot - Eastlakes	New South Wales	Major city	Disadvantaged	Greater Sydney
	11323	Pagewood - Hillsdale - Daceyville	New South Wales	Major city	Disadvantaged	Greater Sydney
	11325	Sydney Airport	New South Wales	Major city	Not classified	Greater Sydney
	11326	Marrickville	New South Wales	Major city	Middle SES	Greater Sydney
	11327	Petersham - Stanmore	New South Wales	Major city	Most advantaged	Greater Sydney
	11328	Sydenham - Tempe - St Peters	New South Wales	Major city	Advantaged	Greater Sydney
	11329	Darlinghurst	New South Wales	Major city	Most advantaged	Greater Sydney
	11330	Erskineville - Alexandria	New South Wales	Major city	Most advantaged	Greater Sydney
	11331	Glebe - Forest Lodge	New South Wales	Major city	Advantaged	Greater Sydney
	11332	Newtown - Camperdown - Darlington	New South Wales	Major city	Most advantaged	Greater Sydney
	11333	Potts Point - Woolloomooloo	New South Wales	Major city	Advantaged	Greater Sydney
	11334	Pyrmont - Ultimo	New South Wales	Major city	Advantaged	Greater Sydney
	11335	Redfern - Chippendale	New South Wales	Major city	Middle SES	Greater Sydney
	11336	Surry Hills	New South Wales	Major city	Advantaged	Greater Sydney
	11337	Sydney - Haymarket - The Rocks	New South Wales	Major city	Middle SES	Greater Sydney
	11338	Waterloo - Beaconsfield	New South Wales	Major city	Middle SES	Greater Sydney
	11339	Bondi - Tamarama - Bronte	New South Wales	Major city	Most advantaged	Greater Sydney
	11340	Bondi Beach - North Bondi	New South Wales	Major city	Most advantaged	Greater Sydney
	11341	Bondi Junction - Waverley	New South Wales	Major city	Most advantaged	Greater Sydney
	11343	Double Bay - Bellevue Hill	New South Wales	Major city	Most advantaged	Greater Sydney
	11344	Dover Heights	New South Wales	Major city	Most advantaged	Greater Sydney
	11345	Paddington - Moore Park	New South Wales	Major city	Most advantaged	Greater Sydney
	11346	Rose Bay - Vaucluse - Watsons Bay	New South Wales	Major city	Most advantaged	Greater Sydney
	11347	Woollahra	New South Wales	Major city	Most advantaged	Greater Sydney
	11348	Coogee - Clovelly	New South Wales	Major city	Most advantaged	Greater Sydney
	11349	Kensington - Kingsford	New South Wales	Major city	Advantaged	Greater Sydney
	11350	Malabar - La Perouse - Chifley	New South Wales	Major city	Middle SES	Greater Sydney
	11351	Maroubra	New South Wales	Major city	Advantaged	Greater Sydney
	11352	Randwick	New South Wales	Major city	Most advantaged	Greater Sydney
	11353	Bankstown	New South Wales	Major city	Most disadvantaged	Greater Sydney
	11354	Bass Hill - Georges Hall	New South Wales	Major city	Disadvantaged	Greater Sydney
	11355	Chullora	New South Wales	Major city	Not classified	Greater Sydney
	11356	Condell Park	New South Wales	Major city	Disadvantaged	Greater Sydney
	11357	Greenacre - Mount Lewis	New South Wales	Major city	Most disadvantaged	Greater Sydney
	11358	Padstow	New South Wales	Major city	Middle SES	Greater Sydney
	11359	Panania - Milperra - Picnic Point	New South Wales	Major city	Advantaged	Greater Sydney
	11360	Revesby	New South Wales	Major city	Middle SES	Greater Sydney
	11361	Yagoona - Birrong	New South Wales	Major city	Most disadvantaged	Greater Sydney
	11362	Belmore - Belfield	New South Wales	Major city	Disadvantaged	Greater Sydney
	11363	Canterbury (South) - Campsie	New South Wales	Major city	Most disadvantaged	Greater Sydney
	11364	Kingsgrove (North) - Earlwood	New South Wales	Major city	Middle SES	Greater Sydney
	11365	Lakemba - Wiley Park	New South Wales	Major city	Most disadvantaged	Greater Sydney
	11366	Punchbowl	New South Wales	Major city	Most disadvantaged	Greater Sydney
	11367	Roselands	New South Wales	Major city	Middle SES	Greater Sydney
	11368	Hurstville	New South Wales	Major city	Middle SES	Greater Sydney
	11369	Mortdale - Penshurst	New South Wales	Major city	Advantaged	Greater Sydney
	11370	Narwee - Beverly Hills	New South Wales	Major city	Middle SES	Greater Sydney
	11371	Oatley - Hurstville Grove	New South Wales	Major city	Most advantaged	Greater Sydney
	11372	Peakhurst - Lugarno	New South Wales	Major city	Advantaged	Greater Sydney
	11373	Riverwood	New South Wales	Major city	Most disadvantaged	Greater Sydney
	11374	South Hurstville - Blakehurst	New South Wales	Major city	Advantaged	Greater Sydney
	11375	Arncliffe - Bardwell Valley	New South Wales	Major city	Middle SES	Greater Sydney
	11376	Bexley	New South Wales	Major city	Middle SES	Greater Sydney
	11377	Kingsgrove (South) - Bardwell Park	New South Wales	Major city	Middle SES	Greater Sydney
	11378	Kogarah	New South Wales	Major city	Middle SES	Greater Sydney
	11379	Kogarah Bay - Carlton - Allawah	New South Wales	Major city	Middle SES	Greater Sydney
	11380	Monterey - Brighton-le-Sands - Kyeemagh	New South Wales	Major city	Middle SES	Greater Sydney
	11381	Rockdale - Banksia	New South Wales	Major city	Middle SES	Greater Sydney
	11382	Sans Souci - Ramsgate	New South Wales	Major city	Advantaged	Greater Sydney
	11383	Concord - Mortlake - Cabarita	New South Wales	Major city	Most advantaged	Greater Sydney
	11384	Concord West - North Strathfield	New South Wales	Major city	Most advantaged	Greater Sydney
	11385	Drummoyne - Rodd Point	New South Wales	Major city	Most advantaged	Greater Sydney
	11386	Five Dock - Abbotsford	New South Wales	Major city	Most advantaged	Greater Sydney
	11387	Balmain	New South Wales	Major city	Most advantaged	Greater Sydney
	11388	Leichhardt - Annandale	New South Wales	Major city	Most advantaged	Greater Sydney
	11389	Lilyfield - Rozelle	New South Wales	Major city	Most advantaged	Greater Sydney
	11390	Ashfield	New South Wales	Major city	Middle SES	Greater Sydney
	11391	Burwood - Croydon	New South Wales	Major city	Middle SES	Greater Sydney
	11392	Canterbury (North) - Ashbury	New South Wales	Major city	Advantaged	Greater Sydney
	11393	Croydon Park - Enfield	New South Wales	Major city	Middle SES	Greater Sydney
	11394	Dulwich Hill - Lewisham	New South Wales	Major city	Advantaged	Greater Sydney
	11395	Haberfield - Summer Hill	New South Wales	Major city	Advantaged	Greater Sydney
	11396	Homebush	New South Wales	Major city	Middle SES	Greater Sydney
	11397	Strathfield	New South Wales	Major city	Advantaged	Greater Sydney
	11398	Chatswood (East) - Artarmon	New South Wales	Major city	Most advantaged	Greater Sydney
	11399	Chatswood (West) - Lane Cove North	New South Wales	Major city	Most advantaged	Greater Sydney
	11400	Lane Cove - Greenwich	New South Wales	Major city	Most advantaged	Greater Sydney
	11401	St Leonards - Naremburn	New South Wales	Major city	Most advantaged	Greater Sydney
	11402	Willoughby - Castle Cove - Northbridge	New South Wales	Major city	Most advantaged	Greater Sydney
	11403	Asquith - Mount Colah	New South Wales	Major city	Most advantaged	Greater Sydney
	11404	Berowra - Brooklyn - Cowan	New South Wales	Major city	Most advantaged	Greater Sydney
	11405	Hornsby - Waitara	New South Wales	Major city	Advantaged	Greater Sydney
	11406	Normanhurst - Thornleigh - Westleigh	New South Wales	Major city	Most advantaged	Greater Sydney
	11407	Gordon - Killara	New South Wales	Major city	Most advantaged	Greater Sydney
	11408	Lindfield - Roseville	New South Wales	Major city	Most advantaged	Greater Sydney
	11409	Pymble	New South Wales	Major city	Most advantaged	Greater Sydney
	11410	St Ives	New South Wales	Major city	Most advantaged	Greater Sydney
	11411	Turramurra	New South Wales	Major city	Most advantaged	Greater Sydney
	11412	Wahroonga - Warrawee	New South Wales	Major city	Most advantaged	Greater Sydney
	11413	Cremorne - Cammeray	New South Wales	Major city	Most advantaged	Greater Sydney
	11414	Crows Nest - Waverton	New South Wales	Major city	Most advantaged	Greater Sydney
	11415	Mosman	New South Wales	Major city	Most advantaged	Greater Sydney
	11416	Neutral Bay - Kirribilli	New South Wales	Major city	Most advantaged	Greater Sydney
	11417	North Sydney - Lavender Bay	New South Wales	Major city	Most advantaged	Greater Sydney
	11418	Balgowlah - Clontarf - Seaforth	New South Wales	Major city	Most advantaged	Greater Sydney
	11419	Manly - Fairlight	New South Wales	Major city	Most advantaged	Greater Sydney
	11420	Avalon - Palm Beach	New South Wales	Major city	Most advantaged	Greater Sydney
	11421	Bayview - Elanora Heights	New South Wales	Major city	Most advantaged	Greater Sydney
	11422	Newport - Bilgola	New South Wales	Major city	Most advantaged	Greater Sydney
	11423	Warriewood - Mona Vale	New South Wales	Major city	Most advantaged	Greater Sydney
	11424	Beacon Hill - Narraweena	New South Wales	Major city	Advantaged	Greater Sydney
	11425	Cromer	New South Wales	Major city	Most advantaged	Greater Sydney
	11426	Dee Why - North Curl Curl	New South Wales	Major city	Advantaged	Greater Sydney
	11427	Forestville - Killarney Heights	New South Wales	Major city	Most advantaged	Greater Sydney
	11428	Frenchs Forest - Belrose	New South Wales	Major city	Most advantaged	Greater Sydney
	11429	Freshwater - Brookvale	New South Wales	Major city	Most advantaged	Greater Sydney
	11430	Manly Vale - Allambie Heights	New South Wales	Major city	Most advantaged	Greater Sydney
	11431	Narrabeen - Collaroy	New South Wales	Major city	Most advantaged	Greater Sydney
	11432	Terrey Hills - Duffys Forest	New South Wales	Major city	Most advantaged	Greater Sydney
	11433	Camden - Ellis Lane	New South Wales	Major city	Advantaged	Greater Sydney
	11434	Elderslie - Harrington Park	New South Wales	Major city	Most advantaged	Greater Sydney
	11435	Mount Annan - Currans Hill	New South Wales	Major city	Advantaged	Greater Sydney
	11436	Bradbury - Wedderburn	New South Wales	Major city	Most disadvantaged	Greater Sydney
	11437	Campbelltown - Woodbine	New South Wales	Major city	Disadvantaged	Greater Sydney
	11438	Claymore - Eagle Vale - Raby	New South Wales	Major city	Most disadvantaged	Greater Sydney
	11440	Ingleburn - Denham Court	New South Wales	Major city	Middle SES	Greater Sydney
	11441	Leumeah - Minto Heights	New South Wales	Major city	Disadvantaged	Greater Sydney
	11442	Macquarie Fields - Glenfield	New South Wales	Major city	Most disadvantaged	Greater Sydney
	11443	Minto - St Andrews	New South Wales	Major city	Disadvantaged	Greater Sydney
	11444	Rosemeadow - Glen Alpine	New South Wales	Major city	Disadvantaged	Greater Sydney
	11445	Bargo	New South Wales	Inner regional	Middle SES	Greater Sydney
	11446	Douglas Park - Appin	New South Wales	Inner regional	Advantaged	Greater Sydney
	11447	Picton - Tahmoor - Buxton	New South Wales	Inner regional	Middle SES	Greater Sydney
	11448	The Oaks - Oakdale	New South Wales	Inner regional	Advantaged	Greater Sydney
	11449	Blackheath - Megalong Valley	New South Wales	Inner regional	Middle SES	Greater Sydney
	11450	Blaxland - Warrimoo - Lapstone	New South Wales	Major city	Most advantaged	Greater Sydney
	11451	Blue Mountains - North	New South Wales	Inner regional	Advantaged	Greater Sydney
	11452	Katoomba - Leura	New South Wales	Major city	Disadvantaged	Greater Sydney
	11453	Lawson - Hazelbrook - Linden	New South Wales	Major city	Advantaged	Greater Sydney
	11454	Springwood - Winmalee	New South Wales	Major city	Advantaged	Greater Sydney
	11455	Wentworth Falls	New South Wales	Major city	Middle SES	Greater Sydney
	11456	Blue Mountains - South	New South Wales	Inner regional	Not classified	Greater Sydney
	11457	Cambridge Park	New South Wales	Major city	Middle SES	Greater Sydney
	11458	Castlereagh - Cranebrook	New South Wales	Major city	Middle SES	Greater Sydney
	11459	Emu Plains - Leonay	New South Wales	Major city	Advantaged	Greater Sydney
	11460	Glenmore Park - Regentville	New South Wales	Major city	Most advantaged	Greater Sydney
	11461	Jamisontown - South Penrith	New South Wales	Major city	Middle SES	Greater Sydney
	11462	Kingswood - Werrington	New South Wales	Major city	Disadvantaged	Greater Sydney
	11463	Mulgoa - Luddenham - Orchard Hills	New South Wales	Inner regional	Advantaged	Greater Sydney
	11464	Penrith	New South Wales	Major city	Most disadvantaged	Greater Sydney
	11465	Warragamba - Silverdale	New South Wales	Inner regional	Advantaged	Greater Sydney
	11466	Richmond - Clarendon	New South Wales	Major city	Disadvantaged	Greater Sydney
	11467	Windsor - Bligh Park	New South Wales	Major city	Disadvantaged	Greater Sydney
	11468	Yarramundi - Londonderry	New South Wales	Major city	Middle SES	Greater Sydney
	11469	Erskine Park	New South Wales	Major city	Advantaged	Greater Sydney
	11470	St Clair	New South Wales	Major city	Middle SES	Greater Sydney
	11471	St Marys - Colyton	New South Wales	Major city	Most disadvantaged	Greater Sydney
	11472	Auburn	New South Wales	Major city	Most disadvantaged	Greater Sydney
	11473	Homebush Bay - Silverwater	New South Wales	Major city	Most advantaged	Greater Sydney
	11474	Lidcombe - Regents Park	New South Wales	Major city	Disadvantaged	Greater Sydney
	11475	Rookwood Cemetery	New South Wales	Major city	Not classified	Greater Sydney
	11476	Carlingford	New South Wales	Major city	Most advantaged	Greater Sydney
	11477	Ermington - Rydalmere	New South Wales	Major city	Middle SES	Greater Sydney
	11478	Oatlands - Dundas Valley	New South Wales	Major city	Advantaged	Greater Sydney
	11479	Chester Hill - Sefton	New South Wales	Major city	Most disadvantaged	Greater Sydney
	11480	Fairfield - East	New South Wales	Major city	Most disadvantaged	Greater Sydney
	11481	Granville - Clyde	New South Wales	Major city	Most disadvantaged	Greater Sydney
	11482	Greystanes - Pemulwuy	New South Wales	Major city	Advantaged	Greater Sydney
	11483	Guildford - South Granville	New South Wales	Major city	Most disadvantaged	Greater Sydney
	11484	Guildford West - Merrylands West	New South Wales	Major city	Most disadvantaged	Greater Sydney
	11485	Merrylands - Holroyd	New South Wales	Major city	Disadvantaged	Greater Sydney
	11486	Smithfield Industrial	New South Wales	Major city	Not classified	Greater Sydney
	11487	Yennora Industrial	New South Wales	Major city	Not classified	Greater Sydney
	11488	Girraween - Westmead	New South Wales	Major city	Middle SES	Greater Sydney
	11489	North Parramatta	New South Wales	Major city	Middle SES	Greater Sydney
	11490	North Rocks	New South Wales	Major city	Most advantaged	Greater Sydney
	11491	Northmead	New South Wales	Major city	Advantaged	Greater Sydney
	11492	Parramatta - Rosehill	New South Wales	Major city	Disadvantaged	Greater Sydney
	11493	Toongabbie - Constitution Hill	New South Wales	Major city	Middle SES	Greater Sydney
	11494	Winston Hills	New South Wales	Major city	Most advantaged	Greater Sydney
	11495	Epping - North Epping	New South Wales	Major city	Most advantaged	Greater Sydney
	11496	Pennant Hills - Cheltenham	New South Wales	Major city	Most advantaged	Greater Sydney
	11497	Eastwood - Denistone	New South Wales	Major city	Most advantaged	Greater Sydney
	11498	Gladesville - Huntleys Point	New South Wales	Major city	Most advantaged	Greater Sydney
	11499	Hunters Hill - Woolwich	New South Wales	Major city	Most advantaged	Greater Sydney
	11500	Macquarie Park - Marsfield	New South Wales	Major city	Advantaged	Greater Sydney
	11501	North Ryde - East Ryde	New South Wales	Major city	Most advantaged	Greater Sydney
	11502	Ryde - Putney	New South Wales	Major city	Advantaged	Greater Sydney
	11503	West Ryde - Meadowbank	New South Wales	Major city	Advantaged	Greater Sydney
	11504	Ashcroft - Busby - Miller	New South Wales	Major city	Most disadvantaged	Greater Sydney
	11505	Badgerys Creek - Greendale	New South Wales	Major city	Middle SES	Greater Sydney
	11506	Cobbitty - Leppington	New South Wales	Major city	Middle SES	Greater Sydney
	11507	Green Valley - Cecil Hills	New South Wales	Major city	Middle SES	Greater Sydney
	11508	Hoxton Park - Horningsea Park	New South Wales	Major city	Advantaged	Greater Sydney
	11509	Bonnyrigg Heights - Bonnyrigg	New South Wales	Major city	Most disadvantaged	Greater Sydney
	11510	Bossley Park - Abbotsbury	New South Wales	Major city	Middle SES	Greater Sydney
	11511	Cabramatta - Lansvale	New South Wales	Major city	Most disadvantaged	Greater Sydney
	11512	Cabramatta West - Mount Pritchard	New South Wales	Major city	Most disadvantaged	Greater Sydney
	11513	Canley Vale - Canley Heights	New South Wales	Major city	Most disadvantaged	Greater Sydney
	11514	Edensor Park	New South Wales	Major city	Middle SES	Greater Sydney
	11515	Fairfield	New South Wales	Major city	Most disadvantaged	Greater Sydney
	11516	Fairfield - West	New South Wales	Major city	Most disadvantaged	Greater Sydney
	11517	Greenfield Park - Prairiewood	New South Wales	Major city	Disadvantaged	Greater Sydney
	11518	Horsley Park - Kemps Creek	New South Wales	Major city	Advantaged	Greater Sydney
	11519	Smithfield - Wetherill Park	New South Wales	Major city	Most disadvantaged	Greater Sydney
	11520	St Johns Park - Wakeley	New South Wales	Major city	Disadvantaged	Greater Sydney
	11521	Wetherill Park Industrial	New South Wales	Major city	Not classified	Greater Sydney
	11522	Casula	New South Wales	Major city	Middle SES	Greater Sydney
	11523	Chipping Norton - Moorebank	New South Wales	Major city	Advantaged	Greater Sydney
	11524	Holsworthy - Wattle Grove	New South Wales	Major city	Most advantaged	Greater Sydney
	11525	Liverpool - Warwick Farm	New South Wales	Major city	Most disadvantaged	Greater Sydney
	11526	Prestons - Lurnea	New South Wales	Major city	Disadvantaged	Greater Sydney
	11527	Caringbah - Lilli Pilli	New South Wales	Major city	Most advantaged	Greater Sydney
	11528	Cronulla - Kurnell - Bundeena	New South Wales	Major city	Most advantaged	Greater Sydney
	11529	Gymea - Grays Point	New South Wales	Major city	Most advantaged	Greater Sydney
	11530	Miranda - Yowie Bay	New South Wales	Major city	Advantaged	Greater Sydney
	11531	Sylvania - Taren Point	New South Wales	Major city	Advantaged	Greater Sydney
	11532	Engadine - Loftus	New South Wales	Major city	Most advantaged	Greater Sydney
	11533	Heathcote - Waterfall	New South Wales	Major city	Advantaged	Greater Sydney
	11534	Illawong - Alfords Point	New South Wales	Major city	Most advantaged	Greater Sydney
	11535	Menai - Lucas Heights - Woronora	New South Wales	Major city	Most advantaged	Greater Sydney
	11536	Oyster Bay - Como - Jannali	New South Wales	Major city	Most advantaged	Greater Sydney
	11537	Royal National Park	New South Wales	Inner regional	Not classified	Greater Sydney
	11538	Sutherland - Kirrawee	New South Wales	Major city	Advantaged	Greater Sydney
	21001	Alfredton	Victoria	Inner regional	Advantaged
	21002	Ballarat	Victoria	Inner regional	Advantaged
	21003	Ballarat - North	Victoria	Inner regional	Middle SES
	21004	Ballarat - South	Victoria	Inner regional	Most disadvantaged
	21005	Buninyong	Victoria	Inner regional	Advantaged
	21006	Delacombe	Victoria	Inner regional	Disadvantaged
	21007	Smythes Creek	Victoria	Inner regional	Middle SES
	21008	Wendouree - Miners Rest	Victoria	Inner regional	Most disadvantaged
	21009	Bacchus Marsh Region	Victoria	Inner regional	Middle SES
	21010	Creswick - Clunes	Victoria	Inner regional	Disadvantaged
	21011	Daylesford	Victoria	Inner regional	Middle SES
	21012	Gordon (Vic.)	Victoria	Inner regional	Middle SES
	21013	Avoca	Victoria	Inner regional	Most disadvantaged
	21014	Beaufort	Victoria	Inner regional	Disadvantaged
	21015	Golden Plains - North	Victoria	Inner regional	Disadvantaged
	21016	Maryborough (Vic.)	Victoria	Inner regional	Most disadvantaged
	21017	Maryborough Region	Victoria	Inner regional	Most disadvantaged
	21018	Bendigo	Victoria	Inner regional	Most disadvantaged
	21019	California Gully - Eaglehawk	Victoria	Inner regional	Most disadvantaged
	21020	East Bendigo - Kennington	Victoria	Inner regional	Middle SES
	21021	Flora Hill - Spring Gully	Victoria	Inner regional	Middle SES
	21022	Kangaroo Flat - Golden Square	Victoria	Inner regional	Most disadvantaged
	21023	Maiden Gully	Victoria	Inner regional	Advantaged
	21024	Strathfieldsaye	Victoria	Inner regional	Most advantaged
	21025	White Hills - Ascot	Victoria	Inner regional	Middle SES
	21026	Bendigo Region - South	Victoria	Inner regional	Advantaged
	21027	Castlemaine	Victoria	Inner regional	Disadvantaged
	21028	Castlemaine Region	Victoria	Inner regional	Middle SES
	21029	Heathcote	Victoria	Inner regional	Most disadvantaged
	21030	Kyneton	Victoria	Inner regional	Middle SES
	21031	Woodend	Victoria	Inner regional	Advantaged
	21032	Bendigo Region - North	Victoria	Inner regional	Disadvantaged
	21033	Loddon	Victoria	Outer regional	Most disadvantaged
	21034	Bannockburn	Victoria	Inner regional	Advantaged
	21035	Golden Plains - South	Victoria	Inner regional	Middle SES
	21036	Winchelsea	Victoria	Inner regional	Advantaged
	21037	Belmont	Victoria	Major city	Disadvantaged
	21038	Corio - Norlane	Victoria	Major city	Most disadvantaged
	21039	Geelong	Victoria	Major city	Middle SES
	21040	Geelong West - Hamlyn Heights	Victoria	Major city	Middle SES
	21041	Grovedale	Victoria	Major city	Middle SES
	21042	Highton	Victoria	Major city	Most advantaged
	21043	Lara	Victoria	Major city	Middle SES
	21044	Leopold	Victoria	Major city	Middle SES
	21045	Newcomb - Moolap	Victoria	Major city	Most disadvantaged
	21046	Newtown (Vic.)	Victoria	Major city	Advantaged
	21047	North Geelong - Bell Park	Victoria	Major city	Disadvantaged
	21048	Clifton Springs	Victoria	Inner regional	Middle SES
	21049	Lorne - Anglesea	Victoria	Inner regional	Advantaged
	21050	Ocean Grove - Barwon Heads	Victoria	Inner regional	Advantaged
	21051	Portarlington	Victoria	Inner regional	Disadvantaged
	21052	Queenscliff	Victoria	Inner regional	Advantaged
	21053	Torquay	Victoria	Inner regional	Most advantaged
	21054	Alexandra	Victoria	Inner regional	Disadvantaged
	21055	Euroa	Victoria	Inner regional	Disadvantaged
	21056	Kilmore - Broadford	Victoria	Inner regional	Disadvantaged
	21057	Mansfield (Vic.)	Victoria	Outer regional	Middle SES
	21058	Nagambie	Victoria	Inner regional	Disadvantaged
	21059	Seymour	Victoria	Inner regional	Most disadvantaged
	21060	Seymour Region	Victoria	Inner regional	Middle SES
	21061	Upper Yarra Valley	Victoria	Inner regional	Most disadvantaged
	21062	Yea	Victoria	Inner regional	Disadvantaged
	21063	Benalla	Victoria	Inner regional	Most disadvantaged
	21064	Benalla Region	Victoria	Inner regional	Middle SES
	21065	Rutherglen	Victoria	Inner regional	Disadvantaged
	21066	Wangaratta	Victoria	Inner regional	Disadvantaged
	21067	Wangaratta Region	Victoria	Inner regional	Middle SES
	21068	Beechworth	Victoria	Inner regional	Middle SES
	21069	Bright - Mount Beauty	Victoria	Outer regional	Middle SES
	21070	Chiltern - Indigo Valley	Victoria	Inner regional	Middle SES
	21071	Myrtleford	Victoria	Inner regional	Disadvantaged
	21072	Towong	Victoria	Outer regional	Middle SES
	21073	West Wodonga	Victoria	Inner regional	Disadvantaged
	21074	Wodonga	Victoria	Inner regional	Disadvantaged
	21075	Yackandandah	Victoria	Inner regional	Advantaged
	21076	Drouin	Victoria	Inner regional	Disadvantaged
	21077	Mount Baw Baw Region	Victoria	Inner regional	Middle SES
	21078	Trafalgar (Vic.)	Victoria	Inner regional	Middle SES
	21079	Warragul	Victoria	Inner regional	Middle SES
	21081	Bairnsdale	Victoria	Outer regional	Disadvantaged
	21082	Bruthen - Omeo	Victoria	Outer regional	Disadvantaged
	21084	Lakes Entrance	Victoria	Outer regional	Disadvantaged
	21085	Orbost	Victoria	Outer regional	Most disadvantaged
	21086	Paynesville	Victoria	Outer regional	Disadvantaged
	21087	Foster	Victoria	Inner regional	Disadvantaged
	21088	French Island	Victoria	Outer regional	Middle SES
	21089	Korumburra	Victoria	Inner regional	Disadvantaged
	21090	Leongatha	Victoria	Inner regional	Middle SES
	21091	Phillip Island	Victoria	Inner regional	Disadvantaged
	21092	Wilsons Promontory	Victoria	Outer regional	Not classified
	21093	Wonthaggi - Inverloch	Victoria	Inner regional	Disadvantaged
	21094	Churchill	Victoria	Inner regional	Disadvantaged
	21095	Moe - Newborough	Victoria	Inner regional	Most disadvantaged
	21096	Morwell	Victoria	Inner regional	Most disadvantaged
	21097	Traralgon	Victoria	Inner regional	Disadvantaged
	21098	Yallourn North - Glengarry	Victoria	Inner regional	Middle SES
	21099	Alps - West	Victoria	Outer regional	Not classified
	21100	Longford - Loch Sport	Victoria	Outer regional	Disadvantaged
	21101	Maffra	Victoria	Inner regional	Disadvantaged
	21102	Rosedale	Victoria	Inner regional	Middle SES
	21103	Sale	Victoria	Inner regional	Disadvantaged
	21104	Yarram	Victoria	Inner regional	Disadvantaged
	21105	Brunswick	Victoria	Major city	Advantaged	Greater Melbourne
	21106	Brunswick East	Victoria	Major city	Advantaged	Greater Melbourne
	21107	Brunswick West	Victoria	Major city	Advantaged	Greater Melbourne
	21108	Coburg	Victoria	Major city	Middle SES	Greater Melbourne
	21109	Pascoe Vale South	Victoria	Major city	Advantaged	Greater Melbourne
	21110	Alphington - Fairfield	Victoria	Major city	Advantaged	Greater Melbourne
	21111	Northcote	Victoria	Major city	Advantaged	Greater Melbourne
	21112	Thornbury	Victoria	Major city	Middle SES	Greater Melbourne
	21113	Ascot Vale	Victoria	Major city	Middle SES	Greater Melbourne
	21114	Essendon - Aberfeldie	Victoria	Major city	Most advantaged	Greater Melbourne
	21115	Flemington	Victoria	Major city	Most disadvantaged	Greater Melbourne
	21116	Moonee Ponds	Victoria	Major city	Advantaged	Greater Melbourne
	21117	Carlton	Victoria	Major city	Disadvantaged	Greater Melbourne
	21118	Docklands	Victoria	Major city	Most advantaged	Greater Melbourne
	21119	East Melbourne	Victoria	Major city	Most advantaged	Greater Melbourne
	21120	Flemington Racecourse	Victoria	Major city	Most advantaged	Greater Melbourne
	21121	Kensington	Victoria	Major city	Advantaged	Greater Melbourne
	21122	Melbourne	Victoria	Major city	Advantaged	Greater Melbourne
	21123	North Melbourne	Victoria	Major city	Middle SES	Greater Melbourne
	21124	Parkville	Victoria	Major city	Most advantaged	Greater Melbourne
	21125	South Yarra - West	Victoria	Major city	Most advantaged	Greater Melbourne
	21126	Southbank	Victoria	Major city	Most advantaged	Greater Melbourne
	21128	Albert Park	Victoria	Major city	Most advantaged	Greater Melbourne
	21129	Elwood	Victoria	Major city	Most advantaged	Greater Melbourne
	21130	Port Melbourne	Victoria	Major city	Most advantaged	Greater Melbourne
	21131	Port Melbourne Industrial	Victoria	Major city	Not classified	Greater Melbourne
	21132	South Melbourne	Victoria	Major city	Advantaged	Greater Melbourne
	21133	St Kilda	Victoria	Major city	Advantaged	Greater Melbourne
	21134	St Kilda East	Victoria	Major city	Advantaged	Greater Melbourne
	21135	Armadale	Victoria	Major city	Most advantaged	Greater Melbourne
	21136	Prahran - Windsor	Victoria	Major city	Most advantaged	Greater Melbourne
	21137	South Yarra - East	Victoria	Major city	Advantaged	Greater Melbourne
	21138	Toorak	Victoria	Major city	Most advantaged	Greater Melbourne
	21139	Abbotsford	Victoria	Major city	Most advantaged	Greater Melbourne
	21140	Carlton North - Princes Hill	Victoria	Major city	Most advantaged	Greater Melbourne
	21141	Collingwood	Victoria	Major city	Disadvantaged	Greater Melbourne
	21142	Fitzroy	Victoria	Major city	Middle SES	Greater Melbourne
	21143	Fitzroy North	Victoria	Major city	Advantaged	Greater Melbourne
	21144	Richmond (Vic.)	Victoria	Major city	Advantaged	Greater Melbourne
	21145	Yarra - North	Victoria	Major city	Most advantaged	Greater Melbourne
	21146	Ashburton (Vic.)	Victoria	Major city	Most advantaged	Greater Melbourne
	21147	Balwyn	Victoria	Major city	Most advantaged	Greater Melbourne
	21148	Balwyn North	Victoria	Major city	Most advantaged	Greater Melbourne
	21149	Camberwell	Victoria	Major city	Most advantaged	Greater Melbourne
	21150	Glen Iris - East	Victoria	Major city	Most advantaged	Greater Melbourne
	21151	Hawthorn	Victoria	Major city	Most advantaged	Greater Melbourne
	21152	Hawthorn East	Victoria	Major city	Most advantaged	Greater Melbourne
	21153	Kew	Victoria	Major city	Most advantaged	Greater Melbourne
	21154	Kew East	Victoria	Major city	Most advantaged	Greater Melbourne
	21155	Surrey Hills (West) - Canterbury	Victoria	Major city	Most advantaged	Greater Melbourne
	21156	Bulleen	Victoria	Major city	Advantaged	Greater Melbourne
	21157	Doncaster	Victoria	Major city	Advantaged	Greater Melbourne
	21158	Doncaster East	Victoria	Major city	Advantaged	Greater Melbourne
	21159	Templestowe	Victoria	Major city	Most advantaged	Greater Melbourne
	21160	Templestowe Lower	Victoria	Major city	Most advantaged	Greater Melbourne
	21161	Blackburn	Victoria	Major city	Most advantaged	Greater Melbourne
	21162	Blackburn South	Victoria	Major city	Advantaged	Greater Melbourne
	21163	Box Hill	Victoria	Major city	Advantaged	Greater Melbourne
	21164	Box Hill North	Victoria	Major city	Advantaged	Greater Melbourne
	21165	Burwood	Victoria	Major city	Advantaged	Greater Melbourne
	21166	Burwood East	Victoria	Major city	Advantaged	Greater Melbourne
	21167	Surrey Hills (East) - Mont Albert	Victoria	Major city	Most advantaged	Greater Melbourne
	21168	Beaumaris	Victoria	Major city	Most advantaged	Greater Melbourne
	21169	Brighton (Vic.)	Victoria	Major city	Most advantaged	Greater Melbourne
	21170	Brighton East	Victoria	Major city	Most advantaged	Greater Melbourne
	21171	Cheltenham - Highett (West)	Victoria	Major city	Advantaged	Greater Melbourne
	21172	Hampton	Victoria	Major city	Most advantaged	Greater Melbourne
	21173	Sandringham - Black Rock	Victoria	Major city	Most advantaged	Greater Melbourne
	21174	Bentleigh - McKinnon	Victoria	Major city	Most advantaged	Greater Melbourne
	21175	Bentleigh East	Victoria	Major city	Advantaged	Greater Melbourne
	21176	Carnegie	Victoria	Major city	Advantaged	Greater Melbourne
	21177	Caulfield - North	Victoria	Major city	Most advantaged	Greater Melbourne
	21178	Caulfield - South	Victoria	Major city	Most advantaged	Greater Melbourne
	21179	Elsternwick	Victoria	Major city	Most advantaged	Greater Melbourne
	21180	Hughesdale	Victoria	Major city	Advantaged	Greater Melbourne
	21181	Murrumbeena	Victoria	Major city	Advantaged	Greater Melbourne
	21182	Ormond - Glen Huntly	Victoria	Major city	Advantaged	Greater Melbourne
	21183	Aspendale Gardens - Waterways	Victoria	Major city	Most advantaged	Greater Melbourne
	21184	Braeside	Victoria	Major city	Not classified	Greater Melbourne
	21185	Carrum - Patterson Lakes	Victoria	Major city	Advantaged	Greater Melbourne
	21186	Chelsea - Bonbeach	Victoria	Major city	Middle SES	Greater Melbourne
	21187	Chelsea Heights	Victoria	Major city	Middle SES	Greater Melbourne
	21188	Cheltenham - Highett (East)	Victoria	Major city	Advantaged	Greater Melbourne
	21189	Edithvale - Aspendale	Victoria	Major city	Advantaged	Greater Melbourne
	21190	Mentone	Victoria	Major city	Advantaged	Greater Melbourne
	21191	Moorabbin - Heatherton	Victoria	Major city	Advantaged	Greater Melbourne
	21193	Mordialloc - Parkdale	Victoria	Major city	Advantaged	Greater Melbourne
	21194	Malvern - Glen Iris	Victoria	Major city	Most advantaged	Greater Melbourne
	21195	Malvern East	Victoria	Major city	Most advantaged	Greater Melbourne
	21196	Bundoora - East	Victoria	Major city	Middle SES	Greater Melbourne
	21197	Greensborough	Victoria	Major city	Advantaged	Greater Melbourne
	21198	Heidelberg - Rosanna	Victoria	Major city	Most advantaged	Greater Melbourne
	21199	Heidelberg West	Victoria	Major city	Most disadvantaged	Greater Melbourne
	21200	Ivanhoe	Victoria	Major city	Most advantaged	Greater Melbourne
	21201	Ivanhoe East - Eaglemont	Victoria	Major city	Most advantaged	Greater Melbourne
	21202	Montmorency - Briar Hill	Victoria	Major city	Advantaged	Greater Melbourne
	21203	Viewbank - Yallambie	Victoria	Major city	Advantaged	Greater Melbourne
	21204	Watsonia	Victoria	Major city	Middle SES	Greater Melbourne
	21205	Kingsbury	Victoria	Major city	Advantaged	Greater Melbourne
	21206	Preston	Victoria	Major city	Middle SES	Greater Melbourne
	21207	Reservoir - East	Victoria	Major city	Most disadvantaged	Greater Melbourne
	21208	Reservoir - West	Victoria	Major city	Disadvantaged	Greater Melbourne
	21209	Eltham	Victoria	Major city	Most advantaged	Greater Melbourne
	21210	Hurstbridge	Victoria	Major city	Advantaged	Greater Melbourne
	21211	Kinglake	Victoria	Inner regional	Middle SES	Greater Melbourne
	21212	Panton Hill - St Andrews	Victoria	Inner regional	Most advantaged	Greater Melbourne
	21213	Plenty - Yarrambat	Victoria	Major city	Most advantaged	Greater Melbourne
	21214	Research - North Warrandyte	Victoria	Major city	Most advantaged	Greater Melbourne
	21215	Wattle Glen - Diamond Creek	Victoria	Major city	Most advantaged	Greater Melbourne
	21216	Bundoora - North	Victoria	Major city	Advantaged	Greater Melbourne
	21217	Bundoora - West	Victoria	Major city	Middle SES	Greater Melbourne
	21218	Epping	Victoria	Major city	Disadvantaged	Greater Melbourne
	21219	Lalor	Victoria	Major city	Most disadvantaged	Greater Melbourne
	21220	Mill Park - North	Victoria	Major city	Middle SES	Greater Melbourne
	21221	Mill Park - South	Victoria	Major city	Middle SES	Greater Melbourne
	21222	South Morang	Victoria	Major city	Advantaged	Greater Melbourne
	21223	Thomastown	Victoria	Major city	Most disadvantaged	Greater Melbourne
	21224	Wallan	Victoria	Major city	Middle SES	Greater Melbourne
	21225	Whittlesea	Victoria	Inner regional	Middle SES	Greater Melbourne
	21226	Airport West	Victoria	Major city	Middle SES	Greater Melbourne
	21228	Keilor	Victoria	Major city	Advantaged	Greater Melbourne
	21229	Keilor East	Victoria	Major city	Middle SES	Greater Melbourne
	21230	Niddrie - Essendon West	Victoria	Major city	Advantaged	Greater Melbourne
	21231	Strathmore	Victoria	Major city	Most advantaged	Greater Melbourne
	21232	Gisborne	Victoria	Inner regional	Most advantaged	Greater Melbourne
	21233	Macedon	Victoria	Inner regional	Most advantaged	Greater Melbourne
	21234	Riddells Creek	Victoria	Inner regional	Most advantaged	Greater Melbourne
	21235	Romsey	Victoria	Inner regional	Advantaged	Greater Melbourne
	21236	Coburg North	Victoria	Major city	Disadvantaged	Greater Melbourne
	21237	Fawkner	Victoria	Major city	Most disadvantaged	Greater Melbourne
	21238	Glenroy - Hadfield	Victoria	Major city	Disadvantaged	Greater Melbourne
	21239	Pascoe Vale	Victoria	Major city	Middle SES	Greater Melbourne
	21240	Sunbury	Victoria	Major city	Advantaged	Greater Melbourne
	21241	Sunbury - South	Victoria	Major city	Middle SES	Greater Melbourne
	21242	Broadmeadows	Victoria	Major city	Most disadvantaged	Greater Melbourne
	21243	Campbellfield - Coolaroo	Victoria	Major city	Most disadvantaged	Greater Melbourne
	21244	Craigieburn - Mickleham	Victoria	Major city	Middle SES	Greater Melbourne
	21245	Gladstone Park - Westmeadows	Victoria	Major city	Middle SES	Greater Melbourne
	21246	Greenvale - Bulla	Victoria	Major city	Advantaged	Greater Melbourne
	21247	Meadow Heights	Victoria	Major city	Most disadvantaged	Greater Melbourne
	21248	Melbourne Airport	Victoria	Major city	Advantaged	Greater Melbourne
	21249	Roxburgh Park - Somerton	Victoria	Major city	Disadvantaged	Greater Melbourne
	21250	Tullamarine	Victoria	Major city	Disadvantaged	Greater Melbourne
	21251	Bayswater	Victoria	Major city	Middle SES	Greater Melbourne
	21252	Boronia - The Basin	Victoria	Major city	Middle SES	Greater Melbourne
	21253	Ferntree Gully	Victoria	Major city	Middle SES	Greater Melbourne
	21254	Knoxfield - Scoresby	Victoria	Major city	Advantaged	Greater Melbourne
	21255	Lysterfield	Victoria	Major city	Most advantaged	Greater Melbourne
	21256	Rowville - Central	Victoria	Major city	Advantaged	Greater Melbourne
	21257	Rowville - North	Victoria	Major city	Most advantaged	Greater Melbourne
	21258	Rowville - South	Victoria	Major city	Most advantaged	Greater Melbourne
	21259	Wantirna	Victoria	Major city	Advantaged	Greater Melbourne
	21260	Wantirna South	Victoria	Major city	Advantaged	Greater Melbourne
	21261	Donvale - Park Orchards	Victoria	Major city	Most advantaged	Greater Melbourne
	21262	Warrandyte - Wonga Park	Victoria	Major city	Most advantaged	Greater Melbourne
	21263	Bayswater North	Victoria	Major city	Middle SES	Greater Melbourne
	21264	Croydon	Victoria	Major city	Middle SES	Greater Melbourne
	21265	Croydon Hills - Warranwood	Victoria	Major city	Most advantaged	Greater Melbourne
	21266	Ringwood	Victoria	Major city	Middle SES	Greater Melbourne
	21267	Ringwood East	Victoria	Major city	Advantaged	Greater Melbourne
	21268	Ringwood North	Victoria	Major city	Most advantaged	Greater Melbourne
	21269	Forest Hill	Victoria	Major city	Advantaged	Greater Melbourne
	21270	Mitcham (Vic.)	Victoria	Major city	Advantaged	Greater Melbourne
	21271	Nunawading	Victoria	Major city	Advantaged	Greater Melbourne
	21272	Vermont	Victoria	Major city	Advantaged	Greater Melbourne
	21273	Vermont South	Victoria	Major city	Most advantaged	Greater Melbourne
	21274	Belgrave - Selby	Victoria	Major city	Advantaged	Greater Melbourne
	21275	Chirnside Park	Victoria	Major city	Advantaged	Greater Melbourne
	21276	Healesville - Yarra Glen	Victoria	Inner regional	Middle SES	Greater Melbourne
	21277	Kilsyth	Victoria	Major city	Middle SES	Greater Melbourne
	21278	Lilydale - Coldstream	Victoria	Major city	Middle SES	Greater Melbourne
	21279	Monbulk - Silvan	Victoria	Major city	Advantaged	Greater Melbourne
	21280	Montrose	Victoria	Major city	Advantaged	Greater Melbourne
	21281	Mooroolbark	Victoria	Major city	Advantaged	Greater Melbourne
	21282	Mount Dandenong - Olinda	Victoria	Major city	Most advantaged	Greater Melbourne
	21283	Mount Evelyn	Victoria	Major city	Advantaged	Greater Melbourne
	21284	Upwey - Tecoma	Victoria	Major city	Advantaged	Greater Melbourne
	21285	Wandin - Seville	Victoria	Major city	Advantaged	Greater Melbourne
	21286	Yarra Valley	Victoria	Inner regional	Disadvantaged	Greater Melbourne
	21287	Beaconsfield - Officer	Victoria	Major city	Advantaged	Greater Melbourne
	21288	Bunyip - Garfield	Victoria	Inner regional	Middle SES	Greater Melbourne
	21289	Emerald - Cockatoo	Victoria	Major city	Advantaged	Greater Melbourne
	21290	Koo Wee Rup	Victoria	Inner regional	Disadvantaged	Greater Melbourne
	21291	Pakenham - North	Victoria	Major city	Disadvantaged	Greater Melbourne
	21292	Pakenham - South	Victoria	Major city	Middle SES	Greater Melbourne
	21293	Berwick - North	Victoria	Major city	Advantaged	Greater Melbourne
	21294	Berwick - South	Victoria	Major city	Advantaged	Greater Melbourne
	21295	Doveton	Victoria	Major city	Most disadvantaged	Greater Melbourne
	21296	Endeavour Hills	Victoria	Major city	Middle SES	Greater Melbourne
	21297	Hallam	Victoria	Major city	Disadvantaged	Greater Melbourne
	21298	Narre Warren	Victoria	Major city	Middle SES	Greater Melbourne
	21299	Narre Warren North	Victoria	Major city	Most advantaged	Greater Melbourne
	21300	Cranbourne	Victoria	Major city	Most disadvantaged	Greater Melbourne
	21301	Cranbourne East	Victoria	Major city	Middle SES	Greater Melbourne
	21302	Cranbourne North	Victoria	Major city	Middle SES	Greater Melbourne
	21303	Cranbourne South	Victoria	Major city	Advantaged	Greater Melbourne
	21304	Cranbourne West	Victoria	Major city	Most disadvantaged	Greater Melbourne
	21305	Hampton Park - Lynbrook	Victoria	Major city	Most disadvantaged	Greater Melbourne
	21306	Lynbrook - Lyndhurst	Victoria	Major city	Advantaged	Greater Melbourne
	21307	Narre Warren South	Victoria	Major city	Advantaged	Greater Melbourne
	21308	Pearcedale - Tooradin	Victoria	Major city	Middle SES	Greater Melbourne
	21309	Clarinda - Oakleigh South	Victoria	Major city	Middle SES	Greater Melbourne
	21310	Clayton South	Victoria	Major city	Disadvantaged	Greater Melbourne
	21311	Dandenong	Victoria	Major city	Most disadvantaged	Greater Melbourne
	21312	Dandenong North	Victoria	Major city	Disadvantaged	Greater Melbourne
	21313	Dingley Village	Victoria	Major city	Advantaged	Greater Melbourne
	21314	Keysborough	Victoria	Major city	Disadvantaged	Greater Melbourne
	21315	Noble Park	Victoria	Major city	Most disadvantaged	Greater Melbourne
	21316	Noble Park North	Victoria	Major city	Disadvantaged	Greater Melbourne
	21317	Springvale	Victoria	Major city	Most disadvantaged	Greater Melbourne
	21318	Springvale South	Victoria	Major city	Most disadvantaged	Greater Melbourne
	21319	Ashwood - Chadstone	Victoria	Major city	Advantaged	Greater Melbourne
	21320	Clayton	Victoria	Major city	Middle SES	Greater Melbourne
	21321	Glen Waverley - East	Victoria	Major city	Most advantaged	Greater Melbourne
	21322	Glen Waverley - West	Victoria	Major city	Advantaged	Greater Melbourne
	21323	Mount Waverley - North	Victoria	Major city	Most advantaged	Greater Melbourne
	21324	Mount Waverley - South	Victoria	Major city	Advantaged	Greater Melbourne
	21325	Mulgrave	Victoria	Major city	Advantaged	Greater Melbourne
	21326	Oakleigh - Huntingdale	Victoria	Major city	Advantaged	Greater Melbourne
	21327	Wheelers Hill	Victoria	Major city	Most advantaged	Greater Melbourne
	21328	Ardeer - Albion	Victoria	Major city	Most disadvantaged	Greater Melbourne
	21329	Cairnlea	Victoria	Major city	Middle SES	Greater Melbourne
	21330	Deer Park - Derrimut	Victoria	Major city	Disadvantaged	Greater Melbourne
	21331	Delahey	Victoria	Major city	Most disadvantaged	Greater Melbourne
	21332	Keilor Downs	Victoria	Major city	Disadvantaged	Greater Melbourne
	21333	Kings Park (Vic.)	Victoria	Major city	Most disadvantaged	Greater Melbourne
	21334	St Albans - North	Victoria	Major city	Most disadvantaged	Greater Melbourne
	21335	St Albans - South	Victoria	Major city	Most disadvantaged	Greater Melbourne
	21336	Sunshine	Victoria	Major city	Most disadvantaged	Greater Melbourne
	21337	Sunshine North	Victoria	Major city	Most disadvantaged	Greater Melbourne
	21338	Sunshine West	Victoria	Major city	Most disadvantaged	Greater Melbourne
	21339	Sydenham	Victoria	Major city	Middle SES	Greater Melbourne
	21340	Taylors Lakes	Victoria	Major city	Advantaged	Greater Melbourne
	21341	Altona	Victoria	Major city	Middle SES	Greater Melbourne
	21342	Altona Meadows	Victoria	Major city	Disadvantaged	Greater Melbourne
	21343	Altona North	Victoria	Major city	Most disadvantaged	Greater Melbourne
	21344	Newport	Victoria	Major city	Advantaged	Greater Melbourne
	21345	Seabrook	Victoria	Major city	Middle SES	Greater Melbourne
	21346	Williamstown	Victoria	Major city	Most advantaged	Greater Melbourne
	21347	Braybrook	Victoria	Major city	Most disadvantaged	Greater Melbourne
	21348	Footscray	Victoria	Major city	Disadvantaged	Greater Melbourne
	21349	Maribyrnong	Victoria	Major city	Advantaged	Greater Melbourne
	21350	Seddon - Kingsville	Victoria	Major city	Advantaged	Greater Melbourne
	21351	West Footscray - Tottenham	Victoria	Major city	Disadvantaged	Greater Melbourne
	21352	Yarraville	Victoria	Major city	Advantaged	Greater Melbourne
	21353	Bacchus Marsh	Victoria	Inner regional	Middle SES	Greater Melbourne
	21354	Caroline Springs	Victoria	Major city	Advantaged	Greater Melbourne
	21355	Hillside	Victoria	Major city	Advantaged	Greater Melbourne
	21356	Melton	Victoria	Major city	Most disadvantaged	Greater Melbourne
	21357	Melton South	Victoria	Major city	Disadvantaged	Greater Melbourne
	21358	Melton West	Victoria	Major city	Disadvantaged	Greater Melbourne
	21359	Rockbank - Mount Cottrell	Victoria	Inner regional	Most disadvantaged	Greater Melbourne
	21360	Taylors Hill	Victoria	Major city	Advantaged	Greater Melbourne
	21361	Hoppers Crossing - North	Victoria	Major city	Middle SES	Greater Melbourne
	21362	Hoppers Crossing - South	Victoria	Major city	Disadvantaged	Greater Melbourne
	21363	Laverton	Victoria	Major city	Most disadvantaged	Greater Melbourne
	21364	Point Cook	Victoria	Major city	Most advantaged	Greater Melbourne
	21365	Tarneit	Victoria	Major city	Middle SES	Greater Melbourne
	21366	Truganina	Victoria	Major city	Middle SES	Greater Melbourne
	21367	Werribee	Victoria	Major city	Disadvantaged	Greater Melbourne
	21368	Werribee - South	Victoria	Major city	Middle SES	Greater Melbourne
	21369	Wyndham Vale	Victoria	Major city	Middle SES	Greater Melbourne
	21370	Carrum Downs	Victoria	Major city	Disadvantaged	Greater Melbourne
	21371	Frankston	Victoria	Major city	Disadvantaged	Greater Melbourne
	21372	Frankston North	Victoria	Major city	Most disadvantaged	Greater Melbourne
	21373	Frankston South	Victoria	Major city	Advantaged	Greater Melbourne
	21374	Langwarrin	Victoria	Major city	Advantaged	Greater Melbourne
	21375	Seaford (Vic.)	Victoria	Major city	Disadvantaged	Greater Melbourne
	21376	Skye - Sandhurst	Victoria	Major city	Advantaged	Greater Melbourne
	21377	Dromana	Victoria	Major city	Middle SES	Greater Melbourne
	21378	Flinders	Victoria	Inner regional	Most advantaged	Greater Melbourne
	21379	Hastings - Somers	Victoria	Major city	Disadvantaged	Greater Melbourne
	21380	Mornington	Victoria	Major city	Middle SES	Greater Melbourne
	21381	Mount Eliza	Victoria	Major city	Most advantaged	Greater Melbourne
	21382	Mount Martha	Victoria	Major city	Most advantaged	Greater Melbourne
	21383	Point Nepean	Victoria	Major city	Middle SES	Greater Melbourne
	21384	Rosebud - McCrae	Victoria	Major city	Most disadvantaged	Greater Melbourne
	21385	Somerville	Victoria	Major city	Middle SES	Greater Melbourne
	21386	Ararat	Victoria	Inner regional	Most disadvantaged
	21387	Ararat Region	Victoria	Outer regional	Middle SES
	21388	Horsham	Victoria	Outer regional	Disadvantaged
	21389	Horsham Region	Victoria	Outer regional	Advantaged
	21390	Nhill Region	Victoria	Outer regional	Disadvantaged
	21391	St Arnaud	Victoria	Outer regional	Most disadvantaged
	21392	Stawell	Victoria	Inner regional	Most disadvantaged
	21393	West Wimmera	Victoria	Outer regional	Disadvantaged
	21394	Yarriambiack	Victoria	Outer regional	Disadvantaged
	21395	Irymple	Victoria	Outer regional	Middle SES
	21396	Merbein	Victoria	Outer regional	Most disadvantaged
	21397	Mildura	Victoria	Outer regional	Most disadvantaged
	21398	Mildura Region	Victoria	Outer regional	Disadvantaged
	21399	Red Cliffs	Victoria	Outer regional	Most disadvantaged
	21400	Buloke	Victoria	Outer regional	Disadvantaged
	21401	Gannawarra	Victoria	Outer regional	Disadvantaged
	21402	Kerang	Victoria	Outer regional	Most disadvantaged
	21403	Robinvale	Victoria	Outer regional	Most disadvantaged
	21404	Swan Hill	Victoria	Outer regional	Disadvantaged
	21405	Swan Hill Region	Victoria	Outer regional	Disadvantaged
	21406	Echuca	Victoria	Inner regional	Disadvantaged
	21407	Kyabram	Victoria	Inner regional	Disadvantaged
	21408	Lockington - Gunbower	Victoria	Inner regional	Middle SES
	21409	Rochester	Victoria	Inner regional	Disadvantaged
	21410	Rushworth	Victoria	Inner regional	Disadvantaged
	21411	Cobram	Victoria	Inner regional	Most disadvantaged
	21412	Moira	Victoria	Inner regional	Middle SES
	21413	Numurkah	Victoria	Inner regional	Disadvantaged
	21414	Yarrawonga	Victoria	Inner regional	Disadvantaged
	21415	Mooroopna	Victoria	Inner regional	Most disadvantaged
	21416	Shepparton - North	Victoria	Inner regional	Disadvantaged
	21417	Shepparton - South	Victoria	Inner regional	Most disadvantaged
	21418	Shepparton Region - East	Victoria	Inner regional	Advantaged
	21419	Shepparton Region - West	Victoria	Inner regional	Disadvantaged
	21420	Glenelg (Vic.)	Victoria	Outer regional	Disadvantaged
	21421	Hamilton (Vic.)	Victoria	Inner regional	Disadvantaged
	21422	Portland	Victoria	Outer regional	Most disadvantaged
	21423	Southern Grampians	Victoria	Outer regional	Middle SES
	21424	Camperdown	Victoria	Inner regional	Most disadvantaged
	21425	Colac	Victoria	Inner regional	Most disadvantaged
	21426	Colac Region	Victoria	Inner regional	Middle SES
	21427	Corangamite - North	Victoria	Inner regional	Disadvantaged
	21428	Corangamite - South	Victoria	Outer regional	Middle SES
	21429	Moyne - East	Victoria	Inner regional	Middle SES
	21430	Moyne - West	Victoria	Inner regional	Middle SES
	21431	Otway	Victoria	Inner regional	Disadvantaged
	21432	Warrnambool - North	Victoria	Inner regional	Disadvantaged
	21433	Warrnambool - South	Victoria	Inner regional	Disadvantaged
	31001	Alexandra Hills	Queensland	Major city	Middle SES	Greater Brisbane
	31002	Belmont - Gumdale	Queensland	Major city	Most advantaged	Greater Brisbane
	31003	Birkdale	Queensland	Major city	Advantaged	Greater Brisbane
	31004	Capalaba	Queensland	Major city	Middle SES	Greater Brisbane
	31005	Thorneside	Queensland	Major city	Middle SES	Greater Brisbane
	31006	Wellington Point	Queensland	Major city	Most advantaged	Greater Brisbane
	31007	Cleveland	Queensland	Major city	Advantaged	Greater Brisbane
	31008	Ormiston	Queensland	Major city	Most advantaged	Greater Brisbane
	31009	Redland Bay	Queensland	Major city	Advantaged	Greater Brisbane
	31010	Redland Islands	Queensland	Outer regional	Most disadvantaged	Greater Brisbane
	31011	Sheldon - Mount Cotton	Queensland	Major city	Most advantaged	Greater Brisbane
	31012	Thornlands	Queensland	Major city	Most advantaged	Greater Brisbane
	31013	Victoria Point	Queensland	Major city	Middle SES	Greater Brisbane
	31014	Brisbane Port - Lytton	Queensland	Major city	Not classified	Greater Brisbane
	31015	Manly - Lota	Queensland	Major city	Advantaged	Greater Brisbane
	31016	Manly West	Queensland	Major city	Advantaged	Greater Brisbane
	31017	Murarrie	Queensland	Major city	Advantaged	Greater Brisbane
	31018	Tingalpa	Queensland	Major city	Advantaged	Greater Brisbane
	31019	Wakerley	Queensland	Major city	Most advantaged	Greater Brisbane
	31020	Wynnum	Queensland	Major city	Middle SES	Greater Brisbane
	31021	Wynnum West - Hemmant	Queensland	Major city	Middle SES	Greater Brisbane
	31022	Bald Hills	Queensland	Major city	Advantaged	Greater Brisbane
	31023	Bridgeman Downs	Queensland	Major city	Most advantaged	Greater Brisbane
	31024	Carseldine	Queensland	Major city	Most advantaged	Greater Brisbane
	31025	Everton Park	Queensland	Major city	Advantaged	Greater Brisbane
	31026	McDowall	Queensland	Major city	Most advantaged	Greater Brisbane
	31027	Aspley	Queensland	Major city	Advantaged	Greater Brisbane
	31028	Chermside	Queensland	Major city	Disadvantaged	Greater Brisbane
	31029	Chermside West	Queensland	Major city	Advantaged	Greater Brisbane
	31030	Geebung	Queensland	Major city	Advantaged	Greater Brisbane
	31031	Kedron - Gordon Park	Queensland	Major city	Advantaged	Greater Brisbane
	31032	Stafford	Queensland	Major city	Middle SES	Greater Brisbane
	31033	Stafford Heights	Queensland	Major city	Middle SES	Greater Brisbane
	31034	Wavell Heights	Queensland	Major city	Advantaged	Greater Brisbane
	31035	Boondall	Queensland	Major city	Middle SES	Greater Brisbane
	31036	Brisbane Airport	Queensland	Major city	Most disadvantaged	Greater Brisbane
	31037	Eagle Farm - Pinkenba	Queensland	Major city	Most disadvantaged	Greater Brisbane
	31038	Northgate - Virginia	Queensland	Major city	Advantaged	Greater Brisbane
	31039	Nudgee - Banyo	Queensland	Major city	Middle SES	Greater Brisbane
	31040	Nundah	Queensland	Major city	Middle SES	Greater Brisbane
	31041	Bracken Ridge	Queensland	Major city	Advantaged	Greater Brisbane
	31042	Brighton (Qld)	Queensland	Major city	Middle SES	Greater Brisbane
	31043	Deagon	Queensland	Major city	Disadvantaged	Greater Brisbane
	31044	Sandgate - Shorncliffe	Queensland	Major city	Advantaged	Greater Brisbane
	31045	Taigum - Fitzgibbon	Queensland	Major city	Middle SES	Greater Brisbane
	31046	Zillmere	Queensland	Major city	Disadvantaged	Greater Brisbane
	31047	Camp Hill	Queensland	Major city	Most advantaged	Greater Brisbane
	31048	Cannon Hill	Queensland	Major city	Advantaged	Greater Brisbane
	31049	Carina	Queensland	Major city	Advantaged	Greater Brisbane
	31050	Carina Heights	Queensland	Major city	Middle SES	Greater Brisbane
	31051	Carindale	Queensland	Major city	Most advantaged	Greater Brisbane
	31052	Annerley	Queensland	Major city	Advantaged	Greater Brisbane
	31053	Coorparoo	Queensland	Major city	Most advantaged	Greater Brisbane
	31054	Fairfield - Dutton Park	Queensland	Major city	Advantaged	Greater Brisbane
	31055	Greenslopes	Queensland	Major city	Advantaged	Greater Brisbane
	31056	Holland Park	Queensland	Major city	Advantaged	Greater Brisbane
	31057	Holland Park West	Queensland	Major city	Most advantaged	Greater Brisbane
	31058	Woolloongabba	Queensland	Major city	Advantaged	Greater Brisbane
	31059	Yeronga	Queensland	Major city	Most advantaged	Greater Brisbane
	31060	Eight Mile Plains	Queensland	Major city	Advantaged	Greater Brisbane
	31061	Macgregor (Qld)	Queensland	Major city	Advantaged	Greater Brisbane
	31062	Mansfield (Qld)	Queensland	Major city	Advantaged	Greater Brisbane
	31063	Mount Gravatt	Queensland	Major city	Advantaged	Greater Brisbane
	31064	Rochedale - Burbank	Queensland	Major city	Most advantaged	Greater Brisbane
	31065	Upper Mount Gravatt	Queensland	Major city	Middle SES	Greater Brisbane
	31066	Wishart	Queensland	Major city	Advantaged	Greater Brisbane
	31067	Coopers Plains	Queensland	Major city	Disadvantaged	Greater Brisbane
	31068	Moorooka	Queensland	Major city	Middle SES	Greater Brisbane
	31069	Robertson	Queensland	Major city	Advantaged	Greater Brisbane
	31070	Salisbury - Nathan	Queensland	Major city	Middle SES	Greater Brisbane
	31071	Tarragindi	Queensland	Major city	Most advantaged	Greater Brisbane
	31072	Algester	Queensland	Major city	Middle SES	Greater Brisbane
	31073	Calamvale - Stretton	Queensland	Major city	Most advantaged	Greater Brisbane
	31074	Pallara - Willawong	Queensland	Major city	Most advantaged	Greater Brisbane
	31075	Parkinson - Drewvale	Queensland	Major city	Most advantaged	Greater Brisbane
	31076	Rocklea - Acacia Ridge	Queensland	Major city	Most disadvantaged	Greater Brisbane
	31077	Kuraby	Queensland	Major city	Advantaged	Greater Brisbane
	31078	Runcorn	Queensland	Major city	Middle SES	Greater Brisbane
	31079	Sunnybank	Queensland	Major city	Middle SES	Greater Brisbane
	31080	Sunnybank Hills	Queensland	Major city	Advantaged	Greater Brisbane
	31081	Jindalee - Mount Ommaney	Queensland	Major city	Most advantaged	Greater Brisbane
	31082	Middle Park - Jamboree Heights	Queensland	Major city	Most advantaged	Greater Brisbane
	31083	Riverhills	Queensland	Major city	Advantaged	Greater Brisbane
	31084	Seventeen Mile Rocks - Sinnamon Park	Queensland	Major city	Most advantaged	Greater Brisbane
	31085	Westlake	Queensland	Major city	Most advantaged	Greater Brisbane
	31086	Bellbowrie - Moggill	Queensland	Major city	Most advantaged	Greater Brisbane
	31087	Brookfield - Kenmore Hills	Queensland	Major city	Most advantaged	Greater Brisbane
	31088	Chapel Hill	Queensland	Major city	Most advantaged	Greater Brisbane
	31089	Fig Tree Pocket	Queensland	Major city	Most advantaged	Greater Brisbane
	31090	Kenmore	Queensland	Major city	Most advantaged	Greater Brisbane
	31091	Pinjarra Hills - Pullenvale	Queensland	Major city	Most advantaged	Greater Brisbane
	31092	Chelmer - Graceville	Queensland	Major city	Most advantaged	Greater Brisbane
	31093	Corinda	Queensland	Major city	Most advantaged	Greater Brisbane
	31094	Indooroopilly	Queensland	Major city	Most advantaged	Greater Brisbane
	31095	Sherwood	Queensland	Major city	Most advantaged	Greater Brisbane
	31096	St Lucia	Queensland	Major city	Most advantaged	Greater Brisbane
	31097	Taringa	Queensland	Major city	Most advantaged	Greater Brisbane
	31098	Enoggera	Queensland	Major city	Advantaged	Greater Brisbane
	31099	Enoggera Reservoir	Queensland	Inner regional	Not classified	Greater Brisbane
	31100	Keperra	Queensland	Major city	Middle SES	Greater Brisbane
	31101	Mitchelton	Queensland	Major city	Most advantaged	Greater Brisbane
	31103	The Gap	Queensland	Major city	Most advantaged	Greater Brisbane
	31104	Upper Kedron - Ferny Grove	Queensland	Major city	Most advantaged	Greater Brisbane
	31105	Brisbane City	Queensland	Major city	Most advantaged	Greater Brisbane
	31106	Fortitude Valley	Queensland	Major city	Advantaged	Greater Brisbane
	31107	Highgate Hill	Queensland	Major city	Advantaged	Greater Brisbane
	31108	Kangaroo Point	Queensland	Major city	Advantaged	Greater Brisbane
	31109	New Farm	Queensland	Major city	Most advantaged	Greater Brisbane
	31110	South Brisbane	Queensland	Major city	Advantaged	Greater Brisbane
	31111	Spring Hill	Queensland	Major city	Advantaged	Greater Brisbane
	31112	West End	Queensland	Major city	Advantaged	Greater Brisbane
	31113	Balmoral	Queensland	Major city	Most advantaged	Greater Brisbane
	31114	Bulimba	Queensland	Major city	Most advantaged	Greater Brisbane
	31115	East Brisbane	Queensland	Major city	Advantaged	Greater Brisbane
	31116	Hawthorne	Queensland	Major city	Most advantaged	Greater Brisbane
	31117	Morningside - Seven Hills	Queensland	Major city	Most advantaged	Greater Brisbane
	31118	Norman Park	Queensland	Major city	Most advantaged	Greater Brisbane
	31119	Albion	Queensland	Major city	Advantaged	Greater Brisbane
	31120	Alderley	Queensland	Major city	Most advantaged	Greater Brisbane
	31121	Ascot	Queensland	Major city	Most advantaged	Greater Brisbane
	31122	Clayfield	Queensland	Major city	Most advantaged	Greater Brisbane
	31123	Grange	Queensland	Major city	Most advantaged	Greater Brisbane
	31124	Hamilton (Qld)	Queensland	Major city	Most advantaged	Greater Brisbane
	31125	Hendra	Queensland	Major city	Most advantaged	Greater Brisbane
	31126	Kelvin Grove - Herston	Queensland	Major city	Advantaged	Greater Brisbane
	31127	Newmarket	Queensland	Major city	Most advantaged	Greater Brisbane
	31128	Newstead - Bowen Hills	Queensland	Major city	Most advantaged	Greater Brisbane
	31129	Wilston	Queensland	Major city	Most advantaged	Greater Brisbane
	31130	Windsor	Queensland	Major city	Most advantaged	Greater Brisbane
	31131	Wooloowin - Lutwyche	Queensland	Major city	Advantaged	Greater Brisbane
	31132	Ashgrove	Queensland	Major city	Most advantaged	Greater Brisbane
	31133	Auchenflower	Queensland	Major city	Most advantaged	Greater Brisbane
	31134	Bardon	Queensland	Major city	Most advantaged	Greater Brisbane
	31135	Paddington - Milton	Queensland	Major city	Most advantaged	Greater Brisbane
	31136	Red Hill (Qld)	Queensland	Major city	Most advantaged	Greater Brisbane
	31137	Toowong	Queensland	Major city	Most advantaged	Greater Brisbane
	31138	Brinsmead	Queensland	Outer regional	Most advantaged
	31139	Clifton Beach - Kewarra Beach	Queensland	Outer regional	Advantaged
	31140	Freshwater - Stratford	Queensland	Outer regional	Advantaged
	31141	Redlynch	Queensland	Outer regional	Advantaged
	31142	Trinity Beach - Smithfield	Queensland	Outer regional	Middle SES
	31143	Yorkeys Knob - Machans Beach	Queensland	Outer regional	Disadvantaged
	31144	Bentley Park	Queensland	Outer regional	Disadvantaged
	31145	Cairns City	Queensland	Outer regional	Disadvantaged
	31146	Earlville - Bayview Heights	Queensland	Outer regional	Middle SES
	31147	Edmonton	Queensland	Outer regional	Disadvantaged
	31148	Gordonvale - Trinity	Queensland	Outer regional	Disadvantaged
	31149	Kanimbla - Mooroobool	Queensland	Outer regional	Middle SES
	31151	Manoora	Queensland	Outer regional	Most disadvantaged
	31152	Manunda	Queensland	Outer regional	Most disadvantaged
	31153	Mount Sheridan	Queensland	Outer regional	Middle SES
	31154	Westcourt - Bungalow	Queensland	Outer regional	Most disadvantaged
	31155	White Rock	Queensland	Outer regional	Most disadvantaged
	31156	Whitfield - Edge Hill	Queensland	Outer regional	Middle SES
	31157	Woree	Queensland	Outer regional	Most disadvantaged
	31158	Babinda	Queensland	Outer regional	Disadvantaged
	31159	Innisfail	Queensland	Outer regional	Most disadvantaged
	31160	Johnstone	Queensland	Outer regional	Disadvantaged
	31161	Tully	Queensland	Outer regional	Most disadvantaged
	31163	Yarrabah	Queensland	Outer regional	Most disadvantaged
	31164	Daintree	Queensland	Outer regional	Most disadvantaged
	31165	Port Douglas	Queensland	Outer regional	Middle SES
	31166	Atherton	Queensland	Outer regional	Disadvantaged
	31167	Herberton	Queensland	Outer regional	Most disadvantaged
	31168	Kuranda	Queensland	Outer regional	Disadvantaged
	31169	Malanda - Yungaburra	Queensland	Outer regional	Disadvantaged
	31170	Mareeba	Queensland	Outer regional	Most disadvantaged
	31171	Balonne	Queensland	Remote	Disadvantaged
	31172	Chinchilla	Queensland	Outer regional	Middle SES
	31173	Goondiwindi	Queensland	Outer regional	Disadvantaged
	31174	Inglewood - Waggamba	Queensland	Outer regional	Disadvantaged
	31175	Miles - Wandoan	Queensland	Outer regional	Disadvantaged
	31176	Roma	Queensland	Outer regional	Middle SES
	31177	Roma Region	Queensland	Remote	Middle SES
	31178	Tara	Queensland	Outer regional	Most disadvantaged
	31179	Crows Nest - Rosalie	Queensland	Inner regional	Disadvantaged
	31180	Jondaryan	Queensland	Inner regional	Disadvantaged
	31181	Millmerran	Queensland	Outer regional	Disadvantaged
	31182	Pittsworth	Queensland	Inner regional	Disadvantaged
	31183	Wambo	Queensland	Inner regional	Disadvantaged
	31184	Clifton - Greenmount	Queensland	Inner regional	Disadvantaged
	31185	Southern Downs - East	Queensland	Inner regional	Disadvantaged
	31186	Southern Downs - West	Queensland	Inner regional	Disadvantaged
	31187	Stanthorpe	Queensland	Outer regional	Most disadvantaged
	31188	Stanthorpe Region	Queensland	Outer regional	Disadvantaged
	31189	Warwick	Queensland	Inner regional	Most disadvantaged
	31190	Central Highlands - East	Queensland	Outer regional	Disadvantaged
	31191	Central Highlands - West	Queensland	Remote	Middle SES
	31192	Emerald	Queensland	Outer regional	Advantaged
	31193	Agnes Water - Miriam Vale	Queensland	Outer regional	Most disadvantaged
	31194	Banana	Queensland	Outer regional	Middle SES
	31195	Biloela	Queensland	Outer regional	Disadvantaged
	31196	Boyne Island - Tannum Sands	Queensland	Inner regional	Advantaged
	31197	Callemondah	Queensland	Inner regional	Most disadvantaged
	31198	Clinton - New Auckland	Queensland	Inner regional	Advantaged
	31199	Gladstone	Queensland	Inner regional	Disadvantaged
	31200	Gladstone Hinterland	Queensland	Inner regional	Middle SES
	31201	Kin Kora - Sun Valley	Queensland	Inner regional	Advantaged
	31203	Telina - Toolooa	Queensland	Inner regional	Advantaged
	31204	West Gladstone	Queensland	Inner regional	Disadvantaged
	31205	Berserker	Queensland	Inner regional	Most disadvantaged
	31206	Bouldercombe	Queensland	Inner regional	Disadvantaged
	31207	Emu Park	Queensland	Inner regional	Disadvantaged
	31208	Frenchville - Mount Archer	Queensland	Inner regional	Middle SES
	31209	Glenlee - Rockyview	Queensland	Inner regional	Advantaged
	31210	Gracemere	Queensland	Inner regional	Middle SES
	31211	Lakes Creek	Queensland	Inner regional	Most disadvantaged
	31212	Mount Morgan	Queensland	Inner regional	Most disadvantaged
	31213	Norman Gardens	Queensland	Inner regional	Middle SES
	31214	Park Avenue	Queensland	Inner regional	Most disadvantaged
	31215	Parkhurst - Kawana	Queensland	Inner regional	Disadvantaged
	31216	Rockhampton - West	Queensland	Inner regional	Disadvantaged
	31217	Rockhampton City	Queensland	Inner regional	Most disadvantaged
	31218	Rockhampton Region - East	Queensland	Inner regional	Disadvantaged
	31219	Rockhampton Region - North	Queensland	Inner regional	Middle SES
	31220	Rockhampton Region - West	Queensland	Inner regional	Middle SES
	31221	Shoalwater Bay	Queensland	Outer regional	Not classified
	31222	The Range - Allenstown	Queensland	Inner regional	Middle SES
	31223	Yeppoon	Queensland	Inner regional	Middle SES
	31224	Broadbeach Waters	Queensland	Major city	Advantaged
	31225	Burleigh Heads	Queensland	Major city	Middle SES
	31226	Burleigh Waters	Queensland	Major city	Middle SES
	31227	Mermaid Beach - Broadbeach	Queensland	Major city	Middle SES
	31228	Mermaid Waters	Queensland	Major city	Middle SES
	31229	Miami	Queensland	Major city	Middle SES
	31230	Coolangatta	Queensland	Major city	Most disadvantaged
	31231	Currumbin - Tugun	Queensland	Major city	Middle SES
	31232	Currumbin Waters	Queensland	Major city	Middle SES
	31233	Elanora	Queensland	Major city	Middle SES
	31234	Palm Beach	Queensland	Major city	Disadvantaged
	31235	Arundel	Queensland	Major city	Middle SES
	31236	Biggera Waters	Queensland	Major city	Disadvantaged
	31237	Coombabah	Queensland	Major city	Disadvantaged
	31238	Labrador	Queensland	Major city	Most disadvantaged
	31239	Paradise Point - Hollywell	Queensland	Major city	Advantaged
	31240	Runaway Bay	Queensland	Major city	Advantaged
	31241	Guanaba - Springbrook	Queensland	Inner regional	Middle SES
	31242	Tamborine - Canungra	Queensland	Major city	Advantaged
	31243	Currumbin Valley - Tallebudgera	Queensland	Major city	Advantaged
	31244	Mudgeeraba - Bonogin	Queensland	Major city	Advantaged
	31245	Reedy Creek - Andrews	Queensland	Major city	Advantaged
	31246	Carrara	Queensland	Major city	Middle SES
	31247	Highland Park	Queensland	Major city	Middle SES
	31248	Nerang - Mount Nathan	Queensland	Major city	Disadvantaged
	31249	Pacific Pines - Gaven	Queensland	Major city	Advantaged
	31250	Worongary - Tallai	Queensland	Major city	Advantaged
	31251	Coomera	Queensland	Major city	Advantaged
	31252	Helensvale	Queensland	Major city	Advantaged
	31253	Hope Island	Queensland	Major city	Most advantaged
	31254	Jacobs Well - Alberton	Queensland	Major city	Middle SES
	31255	Ormeau - Yatala	Queensland	Major city	Advantaged
	31256	Oxenford - Maudsland	Queensland	Major city	Advantaged
	31257	Pimpama	Queensland	Major city	Advantaged
	31258	Upper Coomera - Willow Vale	Queensland	Major city	Advantaged
	31259	Clear Island Waters	Queensland	Major city	Most advantaged
	31260	Merrimac	Queensland	Major city	Middle SES
	31261	Robina	Queensland	Major city	Advantaged
	31262	Varsity Lakes	Queensland	Major city	Middle SES
	31263	Ashmore	Queensland	Major city	Middle SES
	31264	Molendinar	Queensland	Major city	Middle SES
	31265	Parkwood	Queensland	Major city	Advantaged
	31266	Southport	Queensland	Major city	Disadvantaged
	31267	Benowa	Queensland	Major city	Advantaged
	31268	Bundall	Queensland	Major city	Advantaged
	31269	Main Beach	Queensland	Major city	Advantaged
	31270	Surfers Paradise	Queensland	Major city	Middle SES
	31271	Darra - Sumner	Queensland	Major city	Disadvantaged	Greater Brisbane
	31272	Durack	Queensland	Major city	Most disadvantaged	Greater Brisbane
	31273	Forest Lake - Doolandella	Queensland	Major city	Advantaged	Greater Brisbane
	31274	Inala - Richlands	Queensland	Major city	Most disadvantaged	Greater Brisbane
	31275	Oxley (Qld)	Queensland	Major city	Advantaged	Greater Brisbane
	31276	Wacol	Queensland	Major city	Most disadvantaged	Greater Brisbane
	31277	Boonah	Queensland	Inner regional	Disadvantaged	Greater Brisbane
	31278	Esk	Queensland	Inner regional	Most disadvantaged	Greater Brisbane
	31280	Lockyer Valley - East	Queensland	Inner regional	Most disadvantaged	Greater Brisbane
	31281	Lowood	Queensland	Inner regional	Disadvantaged	Greater Brisbane
	31282	Rosewood	Queensland	Inner regional	Disadvantaged	Greater Brisbane
	31283	Brassall	Queensland	Major city	Disadvantaged	Greater Brisbane
	31284	Bundamba	Queensland	Major city	Most disadvantaged	Greater Brisbane
	31285	Churchill - Yamanto	Queensland	Major city	Disadvantaged	Greater Brisbane
	31286	Ipswich - Central	Queensland	Major city	Disadvantaged	Greater Brisbane
	31287	Ipswich - East	Queensland	Major city	Most disadvantaged	Greater Brisbane
	31288	Ipswich - North	Queensland	Major city	Advantaged	Greater Brisbane
	31289	Karalee - Barellan Point	Queensland	Major city	Most advantaged	Greater Brisbane
	31290	Karana Downs	Queensland	Major city	Most advantaged	Greater Brisbane
	31291	Leichhardt - One Mile	Queensland	Major city	Most disadvantaged	Greater Brisbane
	31292	North Ipswich - Tivoli	Queensland	Major city	Most disadvantaged	Greater Brisbane
	31293	Raceview	Queensland	Major city	Disadvantaged	Greater Brisbane
	31294	Ripley	Queensland	Major city	Advantaged	Greater Brisbane
	31295	Riverview	Queensland	Major city	Most disadvantaged	Greater Brisbane
	31296	Bellbird Park - Brookwater	Queensland	Major city	Advantaged	Greater Brisbane
	31297	Camira - Gailes	Queensland	Major city	Disadvantaged	Greater Brisbane
	31298	Carole Park	Queensland	Major city	Not classified	Greater Brisbane
	31299	Collingwood Park - Redbank	Queensland	Major city	Disadvantaged	Greater Brisbane
	31300	Goodna	Queensland	Major city	Most disadvantaged	Greater Brisbane
	31302	Redbank Plains	Queensland	Major city	Most disadvantaged	Greater Brisbane
	31303	Springfield	Queensland	Major city	Advantaged	Greater Brisbane
	31304	Springfield Lakes	Queensland	Major city	Most advantaged	Greater Brisbane
	31305	Beaudesert	Queensland	Inner regional	Disadvantaged	Greater Brisbane
	31306	Beenleigh	Queensland	Major city	Most disadvantaged	Greater Brisbane
	31307	Eagleby	Queensland	Major city	Most disadvantaged	Greater Brisbane
	31308	Edens Landing - Holmview	Queensland	Major city	Middle SES	Greater Brisbane
	31309	Mount Warren Park	Queensland	Major city	Disadvantaged	Greater Brisbane
	31310	Wolffdene - Bahrs Scrub	Queensland	Major city	Advantaged	Greater Brisbane
	31311	Boronia Heights - Park Ridge	Queensland	Major city	Disadvantaged	Greater Brisbane
	31312	Browns Plains	Queensland	Major city	Disadvantaged	Greater Brisbane
	31313	Chambers Flat - Logan Reserve	Queensland	Major city	Middle SES	Greater Brisbane
	31314	Crestmead	Queensland	Major city	Most disadvantaged	Greater Brisbane
	31316	Hillcrest	Queensland	Major city	Middle SES	Greater Brisbane
	31317	Marsden	Queensland	Major city	Most disadvantaged	Greater Brisbane
	31318	Munruben - Park Ridge South	Queensland	Major city	Advantaged	Greater Brisbane
	31319	Regents Park - Heritage Park	Queensland	Major city	Middle SES	Greater Brisbane
	31320	Greenbank	Queensland	Major city	Advantaged	Greater Brisbane
	31321	Jimboomba	Queensland	Inner regional	Advantaged	Greater Brisbane
	31322	Logan Village	Queensland	Major city	Advantaged	Greater Brisbane
	31323	Bethania - Waterford	Queensland	Major city	Disadvantaged	Greater Brisbane
	31324	Cornubia - Carbrook	Queensland	Major city	Most advantaged	Greater Brisbane
	31325	Loganholme - Tanah Merah	Queensland	Major city	Middle SES	Greater Brisbane
	31326	Loganlea	Queensland	Major city	Most disadvantaged	Greater Brisbane
	31327	Shailer Park	Queensland	Major city	Most advantaged	Greater Brisbane
	31328	Waterford West	Queensland	Major city	Most disadvantaged	Greater Brisbane
	31329	Daisy Hill	Queensland	Major city	Advantaged	Greater Brisbane
	31330	Kingston	Queensland	Major city	Most disadvantaged	Greater Brisbane
	31331	Logan Central	Queensland	Major city	Most disadvantaged	Greater Brisbane
	31332	Rochedale South - Priestdale	Queensland	Major city	Advantaged	Greater Brisbane
	31333	Slacks Creek	Queensland	Major city	Most disadvantaged	Greater Brisbane
	31334	Springwood	Queensland	Major city	Advantaged	Greater Brisbane
	31335	Underwood	Queensland	Major city	Advantaged	Greater Brisbane
	31336	Woodridge	Queensland	Major city	Most disadvantaged	Greater Brisbane
	31337	Bowen	Queensland	Outer regional	Most disadvantaged
	31338	Broadsound - Nebo	Queensland	Outer regional	Middle SES
	31339	Clermont	Queensland	Remote	Middle SES
	31340	Collinsville	Queensland	Remote	Disadvantaged
	31341	Moranbah	Queensland	Outer regional	Advantaged
	31342	Andergrove - Beaconsfield	Queensland	Inner regional	Middle SES
	31343	East Mackay	Queensland	Inner regional	Middle SES
	31344	Eimeo - Rural View	Queensland	Inner regional	Most advantaged
	31346	Mackay	Queensland	Inner regional	Most disadvantaged
	31347	Mackay Harbour	Queensland	Inner regional	Most advantaged
	31348	Mount Pleasant - Glenella	Queensland	Inner regional	Advantaged
	31349	North Mackay	Queensland	Inner regional	Disadvantaged
	31350	Ooralea - Bakers Creek	Queensland	Inner regional	Middle SES
	31351	Pioneer Valley	Queensland	Outer regional	Middle SES
	31352	Sarina	Queensland	Outer regional	Disadvantaged
	31353	Seaforth - Calen	Queensland	Outer regional	Middle SES
	31354	Shoal Point - Bucasia	Queensland	Inner regional	Advantaged
	31355	Slade Point	Queensland	Inner regional	Disadvantaged
	31356	South Mackay	Queensland	Inner regional	Disadvantaged
	31357	Walkerston - Eton	Queensland	Outer regional	Middle SES
	31358	West Mackay	Queensland	Inner regional	Disadvantaged
	31359	Airlie - Whitsundays	Queensland	Outer regional	Middle SES
	31361	Proserpine	Queensland	Outer regional	Disadvantaged
	31362	Beachmere - Sandstone Point	Queensland	Major city	Disadvantaged	Greater Brisbane
	31363	Bribie Island	Queensland	Inner regional	Disadvantaged	Greater Brisbane
	31364	Burpengary - East	Queensland	Major city	Advantaged	Greater Brisbane
	31365	Caboolture	Queensland	Major city	Most disadvantaged	Greater Brisbane
	31366	Caboolture - South	Queensland	Major city	Most disadvantaged	Greater Brisbane
	31367	Elimbah	Queensland	Major city	Advantaged	Greater Brisbane
	31368	Morayfield - East	Queensland	Major city	Disadvantaged	Greater Brisbane
	31369	Wamuran	Queensland	Major city	Advantaged	Greater Brisbane
	31370	Kilcoy	Queensland	Inner regional	Most disadvantaged	Greater Brisbane
	31371	Woodford - D'Aguilar	Queensland	Inner regional	Disadvantaged	Greater Brisbane
	31372	Burpengary	Queensland	Major city	Middle SES	Greater Brisbane
	31373	Deception Bay	Queensland	Major city	Most disadvantaged	Greater Brisbane
	31374	Morayfield	Queensland	Major city	Advantaged	Greater Brisbane
	31375	Narangba	Queensland	Major city	Advantaged	Greater Brisbane
	31376	Upper Caboolture	Queensland	Major city	Advantaged	Greater Brisbane
	31377	Clontarf	Queensland	Major city	Disadvantaged	Greater Brisbane
	31378	Margate - Woody Point	Queensland	Major city	Most disadvantaged	Greater Brisbane
	31379	Redcliffe	Queensland	Major city	Most disadvantaged	Greater Brisbane
	31380	Rothwell - Kippa-Ring	Queensland	Major city	Disadvantaged	Greater Brisbane
	31381	Scarborough - Newport	Queensland	Major city	Middle SES	Greater Brisbane
	31382	Albany Creek	Queensland	Major city	Most advantaged	Greater Brisbane
	31383	Cashmere	Queensland	Major city	Most advantaged	Greater Brisbane
	31384	Dayboro	Queensland	Inner regional	Most advantaged	Greater Brisbane
	31385	Eatons Hill	Queensland	Major city	Most advantaged	Greater Brisbane
	31386	Hills District	Queensland	Major city	Most advantaged	Greater Brisbane
	31387	Samford Valley	Queensland	Major city	Most advantaged	Greater Brisbane
	31388	Dakabin - Kallangur	Queensland	Major city	Disadvantaged	Greater Brisbane
	31389	Murrumba Downs - Griffin	Queensland	Major city	Advantaged	Greater Brisbane
	31390	North Lakes - Mango Hill	Queensland	Major city	Most advantaged	Greater Brisbane
	31391	Bray Park	Queensland	Major city	Middle SES	Greater Brisbane
	31392	Lawnton	Queensland	Major city	Disadvantaged	Greater Brisbane
	31393	Petrie	Queensland	Major city	Advantaged	Greater Brisbane
	31394	Strathpine - Brendale	Queensland	Major city	Disadvantaged	Greater Brisbane
	31395	Aurukun	Queensland	Very remote	Most disadvantaged
	31396	Cape York	Queensland	Remote	Most disadvantaged
	31397	Croydon - Etheridge	Queensland	Very remote	Disadvantaged
	31398	Kowanyama - Pormpuraaw	Queensland	Very remote	Most disadvantaged
	31399	Northern Peninsula	Queensland	Very remote	Most disadvantaged
	31400	Tablelands	Queensland	Outer regional	Disadvantaged
	31401	Torres	Queensland	Very remote	Most disadvantaged
	31402	Torres Strait Islands	Queensland	Very remote	Most disadvantaged
	31403	Weipa	Queensland	Very remote	Advantaged
	31404	Carpentaria	Queensland	Very remote	Most disadvantaged
	31405	Mount Isa	Queensland	Remote	Middle SES
	31406	Mount Isa Region	Queensland	Remote	Most disadvantaged
	31407	Northern Highlands	Queensland	Very remote	Disadvantaged
	31408	Barcaldine - Blackall	Queensland	Very remote	Disadvantaged
	31409	Charleville	Queensland	Very remote	Disadvantaged
	31410	Far Central West	Queensland	Very remote	Most disadvantaged
	31411	Far South West	Queensland	Very remote	Most disadvantaged
	31412	Longreach	Queensland	Very remote	Middle SES
	31413	Buderim - North	Queensland	Major city	Advantaged
	31414	Buderim - South	Queensland	Major city	Most advantaged
	31415	Mountain Creek	Queensland	Major city	Advantaged
	31416	Sippy Downs	Queensland	Major city	Middle SES
	31417	Aroona - Currimundi	Queensland	Major city	Middle SES
	31418	Buddina - Minyama	Queensland	Major city	Middle SES
	31419	Caloundra - Kings Beach	Queensland	Major city	Most disadvantaged
	31420	Caloundra - West	Queensland	Major city	Middle SES
	31421	Golden Beach - Pelican Waters	Queensland	Major city	Middle SES
	31422	Moffat Beach - Battery Hill	Queensland	Major city	Middle SES
	31423	Parrearra - Warana	Queensland	Major city	Middle SES
	31424	Wurtulla - Birtinya	Queensland	Major city	Middle SES
	31425	Coolum Beach	Queensland	Major city	Middle SES
	31426	Marcoola - Mudjimba	Queensland	Major city	Middle SES
	31427	Maroochydore - Kuluin	Queensland	Major city	Disadvantaged
	31428	Mooloolaba - Alexandra Headland	Queensland	Major city	Middle SES
	31429	Bli Bli	Queensland	Major city	Middle SES
	31430	Diddillibah - Rosemount	Queensland	Inner regional	Advantaged
	31431	Eumundi - Yandina	Queensland	Inner regional	Middle SES
	31432	Nambour	Queensland	Major city	Disadvantaged
	31433	Noosa Hinterland	Queensland	Inner regional	Middle SES
	31434	Noosa Heads	Queensland	Major city	Advantaged
	31435	Noosaville	Queensland	Major city	Middle SES
	31436	Peregian	Queensland	Major city	Advantaged
	31437	Sunshine Beach	Queensland	Major city	Middle SES
	31438	Tewantin	Queensland	Major city	Disadvantaged
	31439	Beerwah	Queensland	Inner regional	Disadvantaged
	31440	Caloundra Hinterland	Queensland	Inner regional	Middle SES
	31441	Glass House Mountains	Queensland	Inner regional	Middle SES
	31442	Landsborough	Queensland	Inner regional	Middle SES
	31443	Maroochy Hinterland	Queensland	Inner regional	Middle SES
	31444	Palmwoods	Queensland	Major city	Middle SES
	31445	Cambooya - Wyreema	Queensland	Inner regional	Advantaged
	31446	Darling Heights	Queensland	Inner regional	Disadvantaged
	31447	Drayton - Harristown	Queensland	Inner regional	Most disadvantaged
	31448	Gatton	Queensland	Inner regional	Most disadvantaged
	31449	Gowrie (Qld)	Queensland	Inner regional	Middle SES
	31450	Highfields	Queensland	Inner regional	Most advantaged
	31451	Lockyer Valley - West	Queensland	Inner regional	Middle SES
	31452	Middle Ridge	Queensland	Inner regional	Most advantaged
	31453	Newtown (Qld)	Queensland	Inner regional	Most disadvantaged
	31454	North Toowoomba - Harlaxton	Queensland	Inner regional	Most disadvantaged
	31455	Rangeville	Queensland	Inner regional	Advantaged
	31456	Toowoomba - Central	Queensland	Inner regional	Disadvantaged
	31457	Toowoomba - East	Queensland	Inner regional	Advantaged
	31458	Toowoomba - West	Queensland	Inner regional	Advantaged
	31459	Wilsonton	Queensland	Inner regional	Most disadvantaged
	31460	Ayr	Queensland	Outer regional	Most disadvantaged
	31461	Burdekin	Queensland	Outer regional	Disadvantaged
	31462	Charters Towers	Queensland	Outer regional	Most disadvantaged
	31463	Dalrymple	Queensland	Remote	Disadvantaged
	31464	Ingham	Queensland	Outer regional	Most disadvantaged
	31465	Ingham Region	Queensland	Remote	Disadvantaged
	31466	Palm Island	Queensland	Remote	Most disadvantaged
	31467	Aitkenvale	Queensland	Outer regional	Disadvantaged
	31468	Annandale	Queensland	Outer regional	Most advantaged
	31469	Belgian Gardens - Pallarenda	Queensland	Outer regional	Advantaged
	31470	Bohle Plains	Queensland	Outer regional	Most advantaged
	31471	Condon - Rasmussen	Queensland	Outer regional	Disadvantaged
	31472	Cranbrook	Queensland	Outer regional	Middle SES
	31473	Deeragun	Queensland	Outer regional	Advantaged
	31474	Douglas	Queensland	Outer regional	Most advantaged
	31475	Garbutt - West End	Queensland	Outer regional	Most disadvantaged
	31476	Gulliver - Currajong - Vincent	Queensland	Outer regional	Most disadvantaged
	31477	Heatley	Queensland	Outer regional	Most disadvantaged
	31478	Hermit Park - Rosslea	Queensland	Outer regional	Disadvantaged
	31479	Hyde Park - Pimlico	Queensland	Outer regional	Disadvantaged
	31480	Kelso	Queensland	Outer regional	Disadvantaged
	31481	Kirwan - East	Queensland	Outer regional	Disadvantaged
	31482	Kirwan - West	Queensland	Outer regional	Advantaged
	31483	Magnetic Island	Queensland	Outer regional	Disadvantaged
	31484	Mount Louisa	Queensland	Outer regional	Advantaged
	31485	Mundingburra	Queensland	Outer regional	Middle SES
	31486	Northern Beaches	Queensland	Outer regional	Disadvantaged
	31487	Oonoonba	Queensland	Outer regional	Advantaged
	31488	South Townsville - Railway Estate	Queensland	Outer regional	Disadvantaged
	31489	Townsville - South	Queensland	Outer regional	Middle SES
	31490	Townsville City - North Ward	Queensland	Outer regional	Advantaged
	31491	Wulguru - Roseneath	Queensland	Outer regional	Disadvantaged
	31492	Ashfield - Kepnock	Queensland	Inner regional	Most disadvantaged
	31493	Bargara - Burnett Heads	Queensland	Inner regional	Disadvantaged
	31494	Branyan - Kensington	Queensland	Inner regional	Disadvantaged
	31495	Bundaberg	Queensland	Inner regional	Most disadvantaged
	31496	Bundaberg East - Kalkie	Queensland	Inner regional	Disadvantaged
	31497	Bundaberg North - Gooburrum	Queensland	Inner regional	Most disadvantaged
	31498	Bundaberg Region - North	Queensland	Inner regional	Disadvantaged
	31499	Bundaberg Region - South	Queensland	Inner regional	Most disadvantaged
	31500	Millbank - Avoca	Queensland	Inner regional	Most disadvantaged
	31501	Svensson Heights - Norville	Queensland	Inner regional	Most disadvantaged
	31502	Walkervale - Avenell Heights	Queensland	Inner regional	Most disadvantaged
	31503	Gayndah - Mundubbera	Queensland	Outer regional	Most disadvantaged
	31504	Gin Gin	Queensland	Outer regional	Most disadvantaged
	31505	Kingaroy	Queensland	Inner regional	Disadvantaged
	31506	Kingaroy Region - North	Queensland	Outer regional	Most disadvantaged
	31507	Kingaroy Region - South	Queensland	Inner regional	Middle SES
	31508	Monto - Eidsvold	Queensland	Outer regional	Most disadvantaged
	31509	Nanango	Queensland	Inner regional	Most disadvantaged
	31510	North Burnett	Queensland	Outer regional	Not classified
	31511	Cooloola	Queensland	Inner regional	Most disadvantaged
	31512	Gympie - North	Queensland	Inner regional	Most disadvantaged
	31513	Gympie - South	Queensland	Inner regional	Disadvantaged
	31514	Gympie Region	Queensland	Inner regional	Disadvantaged
	31515	Kilkivan	Queensland	Outer regional	Most disadvantaged
	31516	Booral - River Heads	Queensland	Inner regional	Most disadvantaged
	31517	Craignish - Dundowran Beach	Queensland	Inner regional	Middle SES
	31518	Pialba - Eli Waters	Queensland	Inner regional	Most disadvantaged
	31519	Point Vernon	Queensland	Inner regional	Most disadvantaged
	31520	Torquay - Scarness - Kawungan	Queensland	Inner regional	Most disadvantaged
	31521	Urangan - Wondunna	Queensland	Inner regional	Most disadvantaged
	31522	Burrum - Fraser	Queensland	Inner regional	Most disadvantaged
	31523	Granville	Queensland	Inner regional	Most disadvantaged
	31524	Maryborough (Qld)	Queensland	Inner regional	Most disadvantaged
	31525	Maryborough Region - South	Queensland	Inner regional	Most disadvantaged
	31526	Tinana	Queensland	Inner regional	Middle SES
	41001	Adelaide	South Australia	Major city	Middle SES	Greater Adelaide
	41002	North Adelaide	South Australia	Major city	Most advantaged	Greater Adelaide
	41003	Adelaide Hills	South Australia	Inner regional	Advantaged	Greater Adelaide
	41004	Aldgate - Stirling	South Australia	Major city	Most advantaged	Greater Adelaide
	41005	Hahndorf - Echunga	South Australia	Inner regional	Advantaged	Greater Adelaide
	41006	Lobethal - Woodside	South Australia	Inner regional	Advantaged	Greater Adelaide
	41007	Mount Barker	South Australia	Inner regional	Middle SES	Greater Adelaide
	41008	Mount Barker Region	South Australia	Inner regional	Middle SES	Greater Adelaide
	41009	Nairne	South Australia	Inner regional	Middle SES	Greater Adelaide
	41010	Uraidla - Summertown	South Australia	Major city	Most advantaged	Greater Adelaide
	41011	Burnside - Wattle Park	South Australia	Major city	Most advantaged	Greater Adelaide
	41012	Glenside - Beaumont	South Australia	Major city	Most advantaged	Greater Adelaide
	41013	Toorak Gardens	South Australia	Major city	Most advantaged	Greater Adelaide
	41014	Athelstone	South Australia	Major city	Advantaged	Greater Adelaide
	41015	Paradise - Newton	South Australia	Major city	Disadvantaged	Greater Adelaide
	41016	Rostrevor - Magill	South Australia	Major city	Middle SES	Greater Adelaide
	41017	Norwood (SA)	South Australia	Major city	Advantaged	Greater Adelaide
	41018	Payneham - Felixstow	South Australia	Major city	Middle SES	Greater Adelaide
	41019	St Peters - Marden	South Australia	Major city	Advantaged	Greater Adelaide
	41020	Nailsworth - Broadview	South Australia	Major city	Advantaged	Greater Adelaide
	41021	Prospect	South Australia	Major city	Advantaged	Greater Adelaide
	41022	Walkerville	South Australia	Major city	Most advantaged	Greater Adelaide
	41023	Goodwood - Millswood	South Australia	Major city	Advantaged	Greater Adelaide
	41024	Unley - Parkside	South Australia	Major city	Most advantaged	Greater Adelaide
	41025	Gawler - North	South Australia	Major city	Middle SES	Greater Adelaide
	41026	Gawler - South	South Australia	Major city	Disadvantaged	Greater Adelaide
	41027	Lewiston - Two Wells	South Australia	Inner regional	Disadvantaged	Greater Adelaide
	41028	Craigmore - Blakeview	South Australia	Major city	Disadvantaged	Greater Adelaide
	41029	Davoren Park	South Australia	Major city	Most disadvantaged	Greater Adelaide
	41030	Elizabeth	South Australia	Major city	Most disadvantaged	Greater Adelaide
	41031	Elizabeth East	South Australia	Major city	Most disadvantaged	Greater Adelaide
	41032	Munno Para West - Angle Vale	South Australia	Major city	Middle SES	Greater Adelaide
	41033	One Tree Hill	South Australia	Major city	Most advantaged	Greater Adelaide
	41034	Smithfield - Elizabeth North	South Australia	Major city	Most disadvantaged	Greater Adelaide
	41035	Virginia - Waterloo Corner	South Australia	Major city	Disadvantaged	Greater Adelaide
	41036	Enfield - Blair Athol	South Australia	Major city	Most disadvantaged	Greater Adelaide
	41037	Northgate - Oakden - Gilles Plains	South Australia	Major city	Disadvantaged	Greater Adelaide
	41038	Windsor Gardens	South Australia	Major city	Disadvantaged	Greater Adelaide
	41040	Ingle Farm	South Australia	Major city	Disadvantaged	Greater Adelaide
	41041	Para Hills	South Australia	Major city	Disadvantaged	Greater Adelaide
	41042	Parafield	South Australia	Major city	Not classified	Greater Adelaide
	41043	Parafield Gardens	South Australia	Major city	Most disadvantaged	Greater Adelaide
	41044	Paralowie	South Australia	Major city	Most disadvantaged	Greater Adelaide
	41045	Pooraka	South Australia	Major city	Middle SES	Greater Adelaide
	41046	Salisbury	South Australia	Major city	Most disadvantaged	Greater Adelaide
	41047	Salisbury East	South Australia	Major city	Disadvantaged	Greater Adelaide
	41048	Salisbury North	South Australia	Major city	Most disadvantaged	Greater Adelaide
	41049	Golden Grove	South Australia	Major city	Advantaged	Greater Adelaide
	41050	Greenwith	South Australia	Major city	Advantaged	Greater Adelaide
	41051	Highbury - Dernancourt	South Australia	Major city	Advantaged	Greater Adelaide
	41052	Hope Valley - Modbury	South Australia	Major city	Disadvantaged	Greater Adelaide
	41053	Modbury Heights	South Australia	Major city	Middle SES	Greater Adelaide
	41054	Redwood Park	South Australia	Major city	Advantaged	Greater Adelaide
	41055	St Agnes - Ridgehaven	South Australia	Major city	Middle SES	Greater Adelaide
	41056	Brighton (SA)	South Australia	Major city	Advantaged	Greater Adelaide
	41057	Glenelg (SA)	South Australia	Major city	Advantaged	Greater Adelaide
	41058	Edwardstown	South Australia	Major city	Disadvantaged	Greater Adelaide
	41059	Hallett Cove	South Australia	Major city	Advantaged	Greater Adelaide
	41060	Marino - Seaview Downs	South Australia	Major city	Advantaged	Greater Adelaide
	41061	Mitchell Park	South Australia	Major city	Disadvantaged	Greater Adelaide
	41062	Morphettville	South Australia	Major city	Disadvantaged	Greater Adelaide
	41063	Sheidow Park - Trott Park	South Australia	Major city	Advantaged	Greater Adelaide
	41064	Warradale	South Australia	Major city	Disadvantaged	Greater Adelaide
	41065	Belair	South Australia	Major city	Most advantaged	Greater Adelaide
	41066	Bellevue Heights	South Australia	Major city	Advantaged	Greater Adelaide
	41067	Blackwood	South Australia	Major city	Most advantaged	Greater Adelaide
	41068	Colonel Light Gardens	South Australia	Major city	Advantaged	Greater Adelaide
	41069	Mitcham (SA)	South Australia	Major city	Most advantaged	Greater Adelaide
	41070	Panorama	South Australia	Major city	Middle SES	Greater Adelaide
	41071	Aberfoyle Park	South Australia	Major city	Advantaged	Greater Adelaide
	41072	Aldinga	South Australia	Major city	Disadvantaged	Greater Adelaide
	41073	Christie Downs	South Australia	Major city	Most disadvantaged	Greater Adelaide
	41074	Christies Beach	South Australia	Major city	Most disadvantaged	Greater Adelaide
	41075	Clarendon	South Australia	Inner regional	Most advantaged	Greater Adelaide
	41076	Coromandel Valley	South Australia	Major city	Most advantaged	Greater Adelaide
	41077	Flagstaff Hill	South Australia	Major city	Most advantaged	Greater Adelaide
	41078	Hackham - Onkaparinga Hills	South Australia	Major city	Disadvantaged	Greater Adelaide
	41079	Hackham West - Huntfield Heights	South Australia	Major city	Most disadvantaged	Greater Adelaide
	41080	Happy Valley	South Australia	Major city	Advantaged	Greater Adelaide
	41082	Lonsdale	South Australia	Major city	Not classified	Greater Adelaide
	41083	McLaren Vale	South Australia	Major city	Advantaged	Greater Adelaide
	41084	Morphett Vale - East	South Australia	Major city	Disadvantaged	Greater Adelaide
	41085	Morphett Vale - West	South Australia	Major city	Most disadvantaged	Greater Adelaide
	41086	Reynella	South Australia	Major city	Disadvantaged	Greater Adelaide
	41087	Seaford (SA)	South Australia	Major city	Disadvantaged	Greater Adelaide
	41088	Willunga	South Australia	Inner regional	Advantaged	Greater Adelaide
	41089	Woodcroft	South Australia	Major city	Middle SES	Greater Adelaide
	41090	Beverley	South Australia	Major city	Disadvantaged	Greater Adelaide
	41091	Flinders Park	South Australia	Major city	Disadvantaged	Greater Adelaide
	41092	Henley Beach	South Australia	Major city	Advantaged	Greater Adelaide
	41093	Hindmarsh - Brompton	South Australia	Major city	Disadvantaged	Greater Adelaide
	41094	Royal Park - Hendon - Albert Park	South Australia	Major city	Most disadvantaged	Greater Adelaide
	41095	Seaton - Grange	South Australia	Major city	Disadvantaged	Greater Adelaide
	41096	West Lakes	South Australia	Major city	Middle SES	Greater Adelaide
	41097	Woodville - Cheltenham	South Australia	Major city	Most disadvantaged	Greater Adelaide
	41099	Largs Bay - Semaphore	South Australia	Major city	Disadvantaged	Greater Adelaide
	41100	North Haven	South Australia	Major city	Disadvantaged	Greater Adelaide
	41101	Port Adelaide	South Australia	Major city	Most disadvantaged	Greater Adelaide
	41102	The Parks	South Australia	Major city	Most disadvantaged	Greater Adelaide
	41103	Torrens Island	South Australia	Major city	Not classified	Greater Adelaide
	41105	Fulham	South Australia	Major city	Middle SES	Greater Adelaide
	41106	Lockleys	South Australia	Major city	Middle SES	Greater Adelaide
	41107	Plympton	South Australia	Major city	Middle SES	Greater Adelaide
	41108	Richmond (SA)	South Australia	Major city	Disadvantaged	Greater Adelaide
	41109	West Beach	South Australia	Major city	Advantaged	Greater Adelaide
	41110	Barossa - Angaston	South Australia	Inner regional	Middle SES
	41111	Light	South Australia	Inner regional	Disadvantaged
	41112	Lyndoch	South Australia	Inner regional	Advantaged
	41113	Mallala	South Australia	Inner regional	Disadvantaged
	41114	Nuriootpa	South Australia	Inner regional	Disadvantaged
	41115	Tanunda	South Australia	Inner regional	Middle SES
	41116	Clare	South Australia	Outer regional	Middle SES
	41117	Gilbert Valley	South Australia	Inner regional	Middle SES
	41118	Goyder	South Australia	Outer regional	Most disadvantaged
	41119	Wakefield - Barunga West	South Australia	Inner regional	Most disadvantaged
	41120	Jamestown	South Australia	Outer regional	Disadvantaged
	41121	Peterborough - Mount Remarkable	South Australia	Outer regional	Most disadvantaged
	41122	Port Pirie	South Australia	Outer regional	Most disadvantaged
	41123	Port Pirie Region	South Australia	Outer regional	Disadvantaged
	41124	Kadina	South Australia	Outer regional	Most disadvantaged
	41125	Moonta	South Australia	Outer regional	Most disadvantaged
	41126	Wallaroo	South Australia	Outer regional	Most disadvantaged
	41127	Yorke Peninsula - North	South Australia	Outer regional	Disadvantaged
	41128	Yorke Peninsula - South	South Australia	Remote	Disadvantaged
	41129	Ceduna	South Australia	Very remote	Most disadvantaged
	41130	Eyre Peninsula	South Australia	Remote	Disadvantaged
	41131	Kimba - Cleve - Franklin Harbour	South Australia	Remote	Middle SES
	41132	Le Hunte - Elliston	South Australia	Very remote	Middle SES
	41133	Port Lincoln	South Australia	Remote	Disadvantaged
	41134	West Coast (SA)	South Australia	Very remote	Disadvantaged
	41135	Western	South Australia	Very remote	Most disadvantaged
	41136	Whyalla	South Australia	Outer regional	Most disadvantaged
	41138	APY Lands	South Australia	Very remote	Most disadvantaged
	41139	Coober Pedy	South Australia	Very remote	Most disadvantaged
	41140	Flinders Ranges	South Australia	Outer regional	Disadvantaged
	41141	Outback	South Australia	Very remote	Disadvantaged
	41142	Port Augusta	South Australia	Outer regional	Most disadvantaged
	41143	Roxby Downs	South Australia	Remote	Most advantaged
	41144	Goolwa - Port Elliot	South Australia	Inner regional	Disadvantaged
	41145	Kangaroo Island	South Australia	Remote	Disadvantaged
	41146	Strathalbyn	South Australia	Inner regional	Disadvantaged
	41147	Strathalbyn Region	South Australia	Inner regional	Middle SES
	41148	Victor Harbor	South Australia	Inner regional	Disadvantaged
	41149	Yankalilla	South Australia	Inner regional	Disadvantaged
	41150	Grant	South Australia	Outer regional	Middle SES
	41151	Kingston - Robe	South Australia	Outer regional	Disadvantaged
	41152	Millicent	South Australia	Outer regional	Most disadvantaged
	41153	Mount Gambier	South Australia	Outer regional	Most disadvantaged
	41154	Naracoorte	South Australia	Outer regional	Disadvantaged
	41155	Naracoorte Region	South Australia	Outer regional	Advantaged
	41156	Penola	South Australia	Outer regional	Disadvantaged
	41157	Tatiara	South Australia	Outer regional	Disadvantaged
	41158	Wattle Range	South Australia	Outer regional	Disadvantaged
	41159	Barmera	South Australia	Outer regional	Most disadvantaged
	41160	Berri	South Australia	Outer regional	Most disadvantaged
	41161	Karoonda - Lameroo	South Australia	Remote	Disadvantaged
	41162	Loxton	South Australia	Outer regional	Most disadvantaged
	41163	Loxton Region	South Australia	Outer regional	Disadvantaged
	41164	Mannum	South Australia	Inner regional	Most disadvantaged
	41165	Murray Bridge	South Australia	Inner regional	Most disadvantaged
	41166	Murray Bridge Region	South Australia	Inner regional	Disadvantaged
	41167	Renmark	South Australia	Outer regional	Most disadvantaged
	41168	Renmark Region	South Australia	Outer regional	Disadvantaged
	41169	The Coorong	South Australia	Outer regional	Disadvantaged
	41170	Waikerie	South Australia	Outer regional	Most disadvantaged
	51001	Augusta	Western Australia	Inner regional	Middle SES
	51002	Busselton	Western Australia	Inner regional	Middle SES
	51003	Busselton Region	Western Australia	Inner regional	Advantaged
	51004	Margaret River	Western Australia	Inner regional	Middle SES
	51005	Australind - Leschenault	Western Australia	Inner regional	Advantaged
	51006	Bunbury	Western Australia	Inner regional	Disadvantaged
	51007	Capel	Western Australia	Inner regional	Middle SES
	51008	College Grove - Carey Park	Western Australia	Inner regional	Most disadvantaged
	51009	Collie	Western Australia	Inner regional	Disadvantaged
	51010	Dardanup	Western Australia	Inner regional	Advantaged
	51011	Davenport	Western Australia	Inner regional	Not classified
	51012	Eaton - Pelican Point	Western Australia	Inner regional	Middle SES
	51013	Gelorup - Dalyellup - Stratham	Western Australia	Inner regional	Most advantaged
	51014	Harvey	Western Australia	Inner regional	Disadvantaged
	51015	Koombana	Western Australia	Inner regional	Disadvantaged
	51016	Waroona	Western Australia	Inner regional	Disadvantaged
	51017	Bridgetown - Boyup Brook	Western Australia	Outer regional	Disadvantaged
	51018	Donnybrook - Balingup	Western Australia	Inner regional	Middle SES
	51019	Manjimup	Western Australia	Outer regional	Most disadvantaged
	51020	Pemberton	Western Australia	Outer regional	Disadvantaged
	51021	Dawesville - Bouvard	Western Australia	Major city	Middle SES	Greater Perth
	51022	Falcon - Wannanup	Western Australia	Major city	Middle SES	Greater Perth
	51023	Greenfields	Western Australia	Major city	Most disadvantaged	Greater Perth
	51024	Halls Head - Erskine	Western Australia	Major city	Advantaged	Greater Perth
	51025	Mandurah	Western Australia	Major city	Most disadvantaged	Greater Perth
	51026	Mandurah - East	Western Australia	Major city	Middle SES	Greater Perth
	51027	Mandurah - North	Western Australia	Major city	Advantaged	Greater Perth
	51028	Mandurah - South	Western Australia	Major city	Most disadvantaged	Greater Perth
	51029	Pinjarra	Western Australia	Inner regional	Disadvantaged	Greater Perth
	51030	City Beach	Western Australia	Major city	Most advantaged	Greater Perth
	51031	Claremont (WA)	Western Australia	Major city	Most advantaged	Greater Perth
	51032	Cottesloe	Western Australia	Major city	Most advantaged	Greater Perth
	51033	Floreat	Western Australia	Major city	Most advantaged	Greater Perth
	51034	Mosman Park - Peppermint Grove	Western Australia	Major city	Most advantaged	Greater Perth
	51035	Nedlands - Dalkeith - Crawley	Western Australia	Major city	Most advantaged	Greater Perth
	51036	Swanbourne - Mount Claremont	Western Australia	Major city	Most advantaged	Greater Perth
	51037	Kings Park (WA)	Western Australia	Major city	Most advantaged	Greater Perth
	51038	Mount Hawthorn - Leederville	Western Australia	Major city	Most advantaged	Greater Perth
	51039	Mount Lawley - Inglewood	Western Australia	Major city	Most advantaged	Greater Perth
	51040	North Perth	Western Australia	Major city	Most advantaged	Greater Perth
	51041	Perth City	Western Australia	Major city	Advantaged	Greater Perth
	51042	Subiaco - Shenton Park	Western Australia	Major city	Most advantaged	Greater Perth
	51043	Wembley - West Leederville - Glendalough	Western Australia	Major city	Most advantaged	Greater Perth
	51044	Bassendean - Eden Hill - Ashfield	Western Australia	Major city	Middle SES	Greater Perth
	51045	Bayswater - Embleton - Bedford	Western Australia	Major city	Advantaged	Greater Perth
	51046	Maylands	Western Australia	Major city	Middle SES	Greater Perth
	51047	Morley	Western Australia	Major city	Middle SES	Greater Perth
	51048	Noranda	Western Australia	Major city	Advantaged	Greater Perth
	51049	Chidlow	Western Australia	Inner regional	Advantaged	Greater Perth
	51050	Glen Forrest - Darlington	Western Australia	Major city	Most advantaged	Greater Perth
	51051	Helena Valley - Koongamia	Western Australia	Major city	Advantaged	Greater Perth
	51052	Malmalling - Reservoir	Western Australia	Inner regional	Not classified	Greater Perth
	51053	Mundaring	Western Australia	Major city	Advantaged	Greater Perth
	51054	Swan View - Greenmount - Midvale	Western Australia	Major city	Disadvantaged	Greater Perth
	51056	Ballajura	Western Australia	Major city	Middle SES	Greater Perth
	51057	Beechboro	Western Australia	Major city	Middle SES	Greater Perth
	51058	Bullsbrook	Western Australia	Inner regional	Advantaged	Greater Perth
	51059	Ellenbrook	Western Australia	Major city	Advantaged	Greater Perth
	51060	Gidgegannup	Western Australia	Inner regional	Most advantaged	Greater Perth
	51061	Hazelmere - South Guildford	Western Australia	Major city	Advantaged	Greater Perth
	51062	Lockridge - Kiara	Western Australia	Major city	Disadvantaged	Greater Perth
	51063	Malaga	Western Australia	Major city	Not classified	Greater Perth
	51065	Middle Swan - Herne Hill	Western Australia	Major city	Middle SES	Greater Perth
	51066	Midland - Guildford	Western Australia	Major city	Disadvantaged	Greater Perth
	51067	Stratton - Jane Brook	Western Australia	Major city	Middle SES	Greater Perth
	51068	The Vines	Western Australia	Major city	Most advantaged	Greater Perth
	51070	Craigie - Beldon	Western Australia	Major city	Middle SES	Greater Perth
	51071	Currambine - Kinross	Western Australia	Major city	Most advantaged	Greater Perth
	51072	Duncraig	Western Australia	Major city	Most advantaged	Greater Perth
	51073	Greenwood - Warwick	Western Australia	Major city	Advantaged	Greater Perth
	51074	Heathridge - Connolly	Western Australia	Major city	Advantaged	Greater Perth
	51075	Hillarys	Western Australia	Major city	Most advantaged	Greater Perth
	51076	Iluka - Burns Beach	Western Australia	Major city	Most advantaged	Greater Perth
	51077	Joondalup - Edgewater	Western Australia	Major city	Advantaged	Greater Perth
	51078	Kingsley	Western Australia	Major city	Most advantaged	Greater Perth
	51079	Mullaloo - Kallaroo	Western Australia	Major city	Most advantaged	Greater Perth
	51080	Ocean Reef	Western Australia	Major city	Most advantaged	Greater Perth
	51081	Padbury	Western Australia	Major city	Advantaged	Greater Perth
	51082	Sorrento - Marmion	Western Australia	Major city	Most advantaged	Greater Perth
	51083	Woodvale	Western Australia	Major city	Most advantaged	Greater Perth
	51084	Balcatta - Hamersley	Western Australia	Major city	Middle SES	Greater Perth
	51085	Balga - Mirrabooka	Western Australia	Major city	Most disadvantaged	Greater Perth
	51086	Dianella	Western Australia	Major city	Advantaged	Greater Perth
	51088	Innaloo - Doubleview	Western Australia	Major city	Advantaged	Greater Perth
	51089	Karrinyup - Gwelup - Carine	Western Australia	Major city	Most advantaged	Greater Perth
	51090	Nollamara - Westminster	Western Australia	Major city	Disadvantaged	Greater Perth
	51091	Osborne Park Industrial	Western Australia	Major city	Not classified	Greater Perth
	51092	Scarborough	Western Australia	Major city	Most advantaged	Greater Perth
	51093	Stirling - Osborne Park	Western Australia	Major city	Advantaged	Greater Perth
	51094	Trigg - North Beach - Watermans Bay	Western Australia	Major city	Most advantaged	Greater Perth
	51095	Tuart Hill - Joondanna	Western Australia	Major city	Middle SES	Greater Perth
	51096	Wembley Downs - Churchlands - Woodlands	Western Australia	Major city	Most advantaged	Greater Perth
	51097	Yokine - Coolbinia - Menora	Western Australia	Major city	Advantaged	Greater Perth
	51098	Alexander Heights - Koondoola	Western Australia	Major city	Disadvantaged	Greater Perth
	51099	Butler - Merriwa - Ridgewood	Western Australia	Major city	Middle SES	Greater Perth
	51100	Carramar	Western Australia	Major city	Advantaged	Greater Perth
	51101	Clarkson	Western Australia	Major city	Middle SES	Greater Perth
	51102	Girrawheen	Western Australia	Major city	Most disadvantaged	Greater Perth
	51103	Madeley - Darch - Landsdale	Western Australia	Major city	Most advantaged	Greater Perth
	51104	Marangaroo	Western Australia	Major city	Disadvantaged	Greater Perth
	51105	Mindarie - Quinns Rocks - Jindalee	Western Australia	Major city	Most advantaged	Greater Perth
	51107	Tapping - Ashby - Sinagra	Western Australia	Major city	Most advantaged	Greater Perth
	51108	Wanneroo	Western Australia	Major city	Advantaged	Greater Perth
	51109	Yanchep	Western Australia	Inner regional	Middle SES	Greater Perth
	51110	Armadale - Wungong - Brookdale	Western Australia	Major city	Most disadvantaged	Greater Perth
	51112	Camillo - Champion Lakes	Western Australia	Major city	Disadvantaged	Greater Perth
	51113	Forrestdale - Harrisdale - Piara Waters	Western Australia	Major city	Most advantaged	Greater Perth
	51114	Kelmscott	Western Australia	Major city	Disadvantaged	Greater Perth
	51115	Mount Nasura - Mount Richon - Bedfordale	Western Australia	Major city	Advantaged	Greater Perth
	51116	Roleystone	Western Australia	Major city	Most advantaged	Greater Perth
	51117	Seville Grove	Western Australia	Major city	Middle SES	Greater Perth
	51118	Belmont - Ascot - Redcliffe	Western Australia	Major city	Middle SES	Greater Perth
	51119	East Victoria Park - Carlisle	Western Australia	Major city	Advantaged	Greater Perth
	51121	Perth Airport	Western Australia	Major city	Not classified	Greater Perth
	51122	Rivervale - Kewdale - Cloverdale	Western Australia	Major city	Middle SES	Greater Perth
	51123	Victoria Park - Lathlain - Burswood	Western Australia	Major city	Advantaged	Greater Perth
	51124	Bentley - Wilson - St James	Western Australia	Major city	Disadvantaged	Greater Perth
	51125	Canning Vale - West	Western Australia	Major city	Most advantaged	Greater Perth
	51127	Cannington - Queens Park	Western Australia	Major city	Middle SES	Greater Perth
	51128	Parkwood - Ferndale - Lynwood	Western Australia	Major city	Middle SES	Greater Perth
	51129	Riverton - Shelley - Rossmoyne	Western Australia	Major city	Most advantaged	Greater Perth
	51130	Welshpool	Western Australia	Major city	Not classified	Greater Perth
	51131	Willetton	Western Australia	Major city	Most advantaged	Greater Perth
	51132	Beckenham - Kenwick - Langford	Western Australia	Major city	Disadvantaged	Greater Perth
	51133	Canning Vale - East	Western Australia	Major city	Most advantaged	Greater Perth
	51134	Gosnells	Western Australia	Major city	Most disadvantaged	Greater Perth
	51135	Huntingdale - Southern River	Western Australia	Major city	Advantaged	Greater Perth
	51136	Maddington - Orange Grove - Martin	Western Australia	Major city	Disadvantaged	Greater Perth
	51137	Thornlie	Western Australia	Major city	Middle SES	Greater Perth
	51138	Forrestfield - Wattle Grove	Western Australia	Major city	Middle SES	Greater Perth
	51139	High Wycombe	Western Australia	Major city	Middle SES	Greater Perth
	51140	Kalamunda - Maida Vale - Gooseberry Hill	Western Australia	Major city	Most advantaged	Greater Perth
	51141	Lesmurdie - Bickley - Carmel	Western Australia	Major city	Most advantaged	Greater Perth
	51142	Byford	Western Australia	Major city	Advantaged	Greater Perth
	51143	Mundijong	Western Australia	Major city	Advantaged	Greater Perth
	51144	Serpentine - Jarrahdale	Western Australia	Inner regional	Advantaged	Greater Perth
	51145	Como	Western Australia	Major city	Most advantaged	Greater Perth
	51146	Manning - Waterford	Western Australia	Major city	Advantaged	Greater Perth
	51147	South Perth - Kensington	Western Australia	Major city	Most advantaged	Greater Perth
	51148	Banjup	Western Australia	Major city	Most advantaged	Greater Perth
	51149	Beeliar	Western Australia	Major city	Advantaged	Greater Perth
	51150	Bibra Industrial	Western Australia	Major city	Not classified	Greater Perth
	51152	Coogee	Western Australia	Major city	Advantaged	Greater Perth
	51153	Coolbellup	Western Australia	Major city	Middle SES	Greater Perth
	51154	Hamilton Hill	Western Australia	Major city	Disadvantaged	Greater Perth
	51155	Henderson	Western Australia	Major city	Not classified	Greater Perth
	51156	Jandakot	Western Australia	Major city	Most advantaged	Greater Perth
	51157	Jandakot Airport	Western Australia	Major city	Not classified	Greater Perth
	51158	North Coogee	Western Australia	Major city	Most advantaged	Greater Perth
	51159	South Lake - Cockburn Central	Western Australia	Major city	Middle SES	Greater Perth
	51160	Spearwood	Western Australia	Major city	Disadvantaged	Greater Perth
	51161	Success - Hammond Park	Western Australia	Major city	Most advantaged	Greater Perth
	51162	Wattleup	Western Australia	Major city	Middle SES	Greater Perth
	51163	Yangebup	Western Australia	Major city	Middle SES	Greater Perth
	51164	East Fremantle	Western Australia	Major city	Most advantaged	Greater Perth
	51165	Fremantle	Western Australia	Major city	Advantaged	Greater Perth
	51166	Fremantle - South	Western Australia	Major city	Middle SES	Greater Perth
	51168	Anketell - Wandi	Western Australia	Major city	Most advantaged	Greater Perth
	51169	Bertram - Wellard (West)	Western Australia	Major city	Advantaged	Greater Perth
	51170	Calista	Western Australia	Major city	Most disadvantaged	Greater Perth
	51171	Casuarina - Wellard (East)	Western Australia	Major city	Most advantaged	Greater Perth
	51172	Hope Valley - Postans	Western Australia	Major city	Disadvantaged	Greater Perth
	51173	Kwinana Industrial	Western Australia	Major city	Not classified	Greater Perth
	51174	Parmelia - Orelia	Western Australia	Major city	Most disadvantaged	Greater Perth
	51175	Applecross - Ardross	Western Australia	Major city	Most advantaged	Greater Perth
	51176	Bateman	Western Australia	Major city	Most advantaged	Greater Perth
	51177	Bicton - Palmyra	Western Australia	Major city	Advantaged	Greater Perth
	51178	Booragoon	Western Australia	Major city	Most advantaged	Greater Perth
	51179	Bull Creek	Western Australia	Major city	Most advantaged	Greater Perth
	51180	Leeming	Western Australia	Major city	Most advantaged	Greater Perth
	51181	Melville	Western Australia	Major city	Most advantaged	Greater Perth
	51182	Murdoch - Kardinya	Western Australia	Major city	Advantaged	Greater Perth
	51183	Willagee	Western Australia	Major city	Disadvantaged	Greater Perth
	51184	Winthrop	Western Australia	Major city	Most advantaged	Greater Perth
	51185	Baldivis	Western Australia	Major city	Most advantaged	Greater Perth
	51186	Cooloongup	Western Australia	Major city	Most disadvantaged	Greater Perth
	51187	Port Kennedy	Western Australia	Major city	Advantaged	Greater Perth
	51188	Rockingham	Western Australia	Major city	Disadvantaged	Greater Perth
	51189	Rockingham Lakes	Western Australia	Major city	Not classified	Greater Perth
	51190	Safety Bay - Shoalwater	Western Australia	Major city	Middle SES	Greater Perth
	51191	Singleton - Golden Bay - Secret Harbour	Western Australia	Major city	Most advantaged	Greater Perth
	51192	Waikiki	Western Australia	Major city	Middle SES	Greater Perth
	51193	Warnbro	Western Australia	Major city	Disadvantaged	Greater Perth
	51194	Esperance	Western Australia	Remote	Disadvantaged
	51195	Esperance Region	Western Australia	Very remote	Middle SES
	51196	Carnarvon	Western Australia	Remote	Most disadvantaged
	51197	Exmouth	Western Australia	Very remote	Middle SES
	51198	Boulder	Western Australia	Outer regional	Disadvantaged
	51199	Kalgoorlie	Western Australia	Outer regional	Middle SES
	51200	Kalgoorlie - North	Western Australia	Outer regional	Advantaged
	51202	Kambalda - Coolgardie - Norseman	Western Australia	Very remote	Most disadvantaged
	51203	Leinster - Leonora	Western Australia	Very remote	Most disadvantaged
	51205	Broome	Western Australia	Remote	Middle SES
	51206	Derby - West Kimberley	Western Australia	Very remote	Most disadvantaged
	51207	Halls Creek	Western Australia	Very remote	Most disadvantaged
	51208	Kununurra	Western Australia	Remote	Most disadvantaged
	51209	Roebuck	Western Australia	Very remote	Most disadvantaged
	51210	Geraldton	Western Australia	Outer regional	Most disadvantaged
	51211	Geraldton - East	Western Australia	Outer regional	Most disadvantaged
	51212	Geraldton - North	Western Australia	Outer regional	Middle SES
	51213	Geraldton - South	Western Australia	Outer regional	Advantaged
	51214	Irwin	Western Australia	Outer regional	Disadvantaged
	51215	Meekatharra	Western Australia	Very remote	Most disadvantaged
	51216	Morawa	Western Australia	Remote	Disadvantaged
	51217	Northampton - Mullewa - Greenough	Western Australia	Remote	Disadvantaged
	51218	Ashburton (WA)	Western Australia	Very remote	Advantaged
	51219	East Pilbara	Western Australia	Very remote	Most disadvantaged
	51220	Karratha	Western Australia	Remote	Most advantaged
	51221	Newman	Western Australia	Very remote	Advantaged
	51222	Port Hedland	Western Australia	Remote	Most advantaged
	51223	Roebourne	Western Australia	Remote	Middle SES
	51224	South Hedland	Western Australia	Remote	Advantaged
	51225	Albany	Western Australia	Outer regional	Disadvantaged
	51226	Albany Region	Western Australia	Outer regional	Advantaged
	51227	Bayonet Head - Lower King	Western Australia	Outer regional	Middle SES
	51228	Denmark	Western Australia	Outer regional	Middle SES
	51229	Gnowangerup	Western Australia	Remote	Middle SES
	51230	Katanning	Western Australia	Outer regional	Most disadvantaged
	51231	Kojonup	Western Australia	Outer regional	Disadvantaged
	51232	Little Grove - Elleker	Western Australia	Outer regional	Advantaged
	51233	McKail - Willyung	Western Australia	Outer regional	Disadvantaged
	51234	Plantagenet	Western Australia	Outer regional	Disadvantaged
	51236	Chittering	Western Australia	Inner regional	Advantaged
	51237	Cunderdin	Western Australia	Outer regional	Disadvantaged
	51238	Dowerin	Western Australia	Outer regional	Disadvantaged
	51239	Gingin - Dandaragan	Western Australia	Outer regional	Middle SES
	51240	Merredin	Western Australia	Outer regional	Disadvantaged
	51241	Moora	Western Australia	Outer regional	Middle SES
	51242	Mukinbudin	Western Australia	Remote	Middle SES
	51243	Northam	Western Australia	Inner regional	Disadvantaged
	51244	Toodyay	Western Australia	Inner regional	Middle SES
	51245	York - Beverley	Western Australia	Inner regional	Disadvantaged
	51246	Brookton	Western Australia	Outer regional	Disadvantaged
	51247	Kulin	Western Australia	Remote	Middle SES
	51248	Murray	Western Australia	Inner regional	Middle SES
	51249	Narrogin	Western Australia	Outer regional	Disadvantaged
	51250	Wagin	Western Australia	Outer regional	Middle SES
	61001	Bridgewater - Gagebrook	Tasmania	Inner regional	Most disadvantaged	Greater Hobart
	61002	Brighton - Pontville	Tasmania	Inner regional	Disadvantaged	Greater Hobart
	61003	Old Beach - Otago	Tasmania	Inner regional	Advantaged	Greater Hobart
	61004	Bellerive - Rosny	Tasmania	Inner regional	Middle SES	Greater Hobart
	61005	Cambridge	Tasmania	Inner regional	Most advantaged	Greater Hobart
	61006	Geilston Bay - Risdon	Tasmania	Inner regional	Middle SES	Greater Hobart
	61007	Howrah - Tranmere	Tasmania	Inner regional	Advantaged	Greater Hobart
	61008	Lindisfarne - Rose Bay	Tasmania	Inner regional	Advantaged	Greater Hobart
	61009	Mornington - Warrane	Tasmania	Inner regional	Most disadvantaged	Greater Hobart
	61010	Risdon Vale	Tasmania	Inner regional	Most disadvantaged	Greater Hobart
	61011	Rokeby	Tasmania	Inner regional	Most disadvantaged	Greater Hobart
	61012	South Arm	Tasmania	Inner regional	Advantaged	Greater Hobart
	61013	Austins Ferry - Granton	Tasmania	Inner regional	Middle SES	Greater Hobart
	61014	Berriedale - Chigwell	Tasmania	Inner regional	Most disadvantaged	Greater Hobart
	61015	Claremont (Tas.)	Tasmania	Inner regional	Most disadvantaged	Greater Hobart
	61016	Derwent Park - Lutana	Tasmania	Inner regional	Most disadvantaged	Greater Hobart
	61017	Glenorchy	Tasmania	Inner regional	Most disadvantaged	Greater Hobart
	61018	Montrose - Rosetta	Tasmania	Inner regional	Disadvantaged	Greater Hobart
	61019	Moonah	Tasmania	Inner regional	Most disadvantaged	Greater Hobart
	61020	New Norfolk	Tasmania	Inner regional	Most disadvantaged	Greater Hobart
	61021	West Moonah	Tasmania	Inner regional	Disadvantaged	Greater Hobart
	61022	Kingston - Huntingfield	Tasmania	Inner regional	Middle SES	Greater Hobart
	61023	Kingston Beach - Blackmans Bay	Tasmania	Inner regional	Advantaged	Greater Hobart
	61024	Margate - Snug	Tasmania	Inner regional	Advantaged	Greater Hobart
	61026	Taroona - Bonnet Hill	Tasmania	Inner regional	Most advantaged	Greater Hobart
	61027	Hobart	Tasmania	Inner regional	Advantaged	Greater Hobart
	61028	Lenah Valley - Mount Stuart	Tasmania	Inner regional	Advantaged	Greater Hobart
	61029	Mount Nelson - Dynnyrne	Tasmania	Inner regional	Most advantaged	Greater Hobart
	61030	New Town	Tasmania	Inner regional	Middle SES	Greater Hobart
	61031	Sandy Bay	Tasmania	Inner regional	Most advantaged	Greater Hobart
	61032	South Hobart - Fern Tree	Tasmania	Inner regional	Advantaged	Greater Hobart
	61033	West Hobart	Tasmania	Inner regional	Advantaged	Greater Hobart
	61034	Dodges Ferry - Lewisham	Tasmania	Inner regional	Disadvantaged	Greater Hobart
	61035	Sorell - Richmond	Tasmania	Inner regional	Disadvantaged	Greater Hobart
	61036	Invermay	Tasmania	Inner regional	Most disadvantaged
	61037	Kings Meadows - Punchbowl	Tasmania	Inner regional	Most disadvantaged
	61038	Launceston	Tasmania	Inner regional	Advantaged
	61039	Legana	Tasmania	Inner regional	Middle SES
	61040	Mowbray	Tasmania	Inner regional	Most disadvantaged
	61041	Newnham - Mayfield	Tasmania	Inner regional	Most disadvantaged
	61042	Newstead	Tasmania	Inner regional	Middle SES
	61043	Norwood (Tas.)	Tasmania	Inner regional	Middle SES
	61044	Prospect Vale - Blackstone	Tasmania	Inner regional	Middle SES
	61045	Ravenswood	Tasmania	Inner regional	Most disadvantaged
	61046	Riverside	Tasmania	Inner regional	Middle SES
	61047	South Launceston	Tasmania	Inner regional	Disadvantaged
	61048	Summerhill - Prospect	Tasmania	Inner regional	Disadvantaged
	61049	Trevallyn	Tasmania	Inner regional	Advantaged
	61050	Waverley - St Leonards	Tasmania	Inner regional	Most disadvantaged
	61051	West Launceston	Tasmania	Inner regional	Middle SES
	61052	Youngtown - Relbia	Tasmania	Inner regional	Middle SES
	61053	Beauty Point - Beaconsfield	Tasmania	Outer regional	Most disadvantaged
	61054	Deloraine	Tasmania	Outer regional	Most disadvantaged
	61055	Grindelwald - Lanena	Tasmania	Outer regional	Middle SES
	61056	Hadspen - Carrick	Tasmania	Inner regional	Middle SES
	61057	Westbury	Tasmania	Outer regional	Disadvantaged
	61058	Dilston - Lilydale	Tasmania	Outer regional	Middle SES
	61059	George Town	Tasmania	Outer regional	Most disadvantaged
	61060	Longford	Tasmania	Inner regional	Most disadvantaged
	61061	Northern Midlands	Tasmania	Outer regional	Most disadvantaged
	61062	Perth - Evandale	Tasmania	Inner regional	Middle SES
	61063	Scottsdale - Bridport	Tasmania	Outer regional	Most disadvantaged
	61064	St Helens - Scamander	Tasmania	Outer regional	Most disadvantaged
	61065	Central Highlands	Tasmania	Outer regional	Most disadvantaged
	61066	Derwent Valley	Tasmania	Inner regional	Most disadvantaged
	61067	Southern Midlands	Tasmania	Outer regional	Most disadvantaged
	61069	Bruny Island - Kettering	Tasmania	Outer regional	Middle SES
	61070	Cygnet	Tasmania	Outer regional	Disadvantaged
	61071	Geeveston - Dover	Tasmania	Outer regional	Most disadvantaged
	61072	Huonville - Franklin	Tasmania	Outer regional	Disadvantaged
	61073	Forestier - Tasman	Tasmania	Outer regional	Most disadvantaged
	61074	Triabunna - Bicheno	Tasmania	Remote	Most disadvantaged
	61075	Acton - Upper Burnie	Tasmania	Outer regional	Most disadvantaged
	61076	Burnie - Ulverstone Region	Tasmania	Outer regional	Disadvantaged
	61077	Burnie - Wivenhoe	Tasmania	Outer regional	Most disadvantaged
	61078	Parklands - Camdale	Tasmania	Outer regional	Most disadvantaged
	61079	Penguin - Sulphur Creek	Tasmania	Outer regional	Disadvantaged
	61080	Romaine - Havenview	Tasmania	Outer regional	Disadvantaged
	61081	Somerset	Tasmania	Outer regional	Most disadvantaged
	61082	Ulverstone	Tasmania	Outer regional	Most disadvantaged
	61083	West Ulverstone	Tasmania	Outer regional	Most disadvantaged
	61084	Wynyard	Tasmania	Outer regional	Most disadvantaged
	61085	Devonport	Tasmania	Inner regional	Most disadvantaged
	61086	East Devonport	Tasmania	Inner regional	Most disadvantaged
	61087	Latrobe	Tasmania	Outer regional	Most disadvantaged
	61088	Miandetta - Don	Tasmania	Inner regional	Disadvantaged
	61089	Port Sorell	Tasmania	Outer regional	Disadvantaged
	61090	Quoiba - Spreyton	Tasmania	Inner regional	Disadvantaged
	61091	Sheffield - Railton	Tasmania	Outer regional	Most disadvantaged
	61092	Turners Beach - Forth	Tasmania	Outer regional	Middle SES
	61093	King Island	Tasmania	Very remote	Disadvantaged
	61094	North West	Tasmania	Outer regional	Disadvantaged
	61095	Smithton	Tasmania	Outer regional	Most disadvantaged
	61096	Waratah	Tasmania	Outer regional	Disadvantaged
	61097	West Coast (Tas.)	Tasmania	Remote	Most disadvantaged
	71001	Darwin Airport	Northern Territory	Outer regional	Not classified	Greater Darwin
	71002	Darwin City	Northern Territory	Outer regional	Most advantaged	Greater Darwin
	71003	East Point	Northern Territory	Outer regional	Not classified	Greater Darwin
	71004	Fannie Bay - The Gardens	Northern Territory	Outer regional	Most advantaged	Greater Darwin
	71005	Larrakeyah	Northern Territory	Outer regional	Most advantaged	Greater Darwin
	71006	Ludmilla - The Narrows	Northern Territory	Outer regional	Middle SES	Greater Darwin
	71007	Parap	Northern Territory	Outer regional	Most advantaged	Greater Darwin
	71008	Stuart Park	Northern Territory	Outer regional	Most advantaged	Greater Darwin
	71009	Woolner - Bayview - Winnellie	Northern Territory	Outer regional	Most advantaged	Greater Darwin
	71010	Alawa	Northern Territory	Outer regional	Middle SES	Greater Darwin
	71011	Anula	Northern Territory	Outer regional	Advantaged	Greater Darwin
	71012	Berrimah	Northern Territory	Outer regional	Middle SES	Greater Darwin
	71013	Brinkin - Nakara	Northern Territory	Outer regional	Most advantaged	Greater Darwin
	71015	Charles Darwin	Northern Territory	Outer regional	Not classified	Greater Darwin
	71016	Coconut Grove	Northern Territory	Outer regional	Disadvantaged	Greater Darwin
	71017	East Arm	Northern Territory	Outer regional	Not classified	Greater Darwin
	71018	Jingili	Northern Territory	Outer regional	Advantaged	Greater Darwin
	71019	Karama	Northern Territory	Outer regional	Disadvantaged	Greater Darwin
	71020	Leanyer	Northern Territory	Outer regional	Most advantaged	Greater Darwin
	71021	Lyons (NT)	Northern Territory	Outer regional	Most advantaged	Greater Darwin
	71022	Malak - Marrara	Northern Territory	Outer regional	Middle SES	Greater Darwin
	71023	Millner	Northern Territory	Outer regional	Middle SES	Greater Darwin
	71024	Moil	Northern Territory	Outer regional	Middle SES	Greater Darwin
	71025	Nightcliff	Northern Territory	Outer regional	Advantaged	Greater Darwin
	71026	Rapid Creek	Northern Territory	Outer regional	Advantaged	Greater Darwin
	71027	Tiwi	Northern Territory	Outer regional	Advantaged	Greater Darwin
	71028	Wagaman	Northern Territory	Outer regional	Middle SES	Greater Darwin
	71029	Wanguri	Northern Territory	Outer regional	Advantaged	Greater Darwin
	71030	Wulagi	Northern Territory	Outer regional	Advantaged	Greater Darwin
	71031	Howard Springs	Northern Territory	Outer regional	Advantaged	Greater Darwin
	71032	Humpty Doo	Northern Territory	Outer regional	Advantaged	Greater Darwin
	71033	Koolpinyah	Northern Territory	Outer regional	Not classified	Greater Darwin
	71034	Virginia	Northern Territory	Outer regional	Advantaged	Greater Darwin
	71035	Weddell	Northern Territory	Outer regional	Middle SES	Greater Darwin
	71036	Bakewell	Northern Territory	Outer regional	Advantaged	Greater Darwin
	71037	Driver	Northern Territory	Outer regional	Middle SES	Greater Darwin
	71038	Durack - Marlow Lagoon	Northern Territory	Outer regional	Most advantaged	Greater Darwin
	71039	Gray	Northern Territory	Outer regional	Most disadvantaged	Greater Darwin
	71040	Moulden	Northern Territory	Outer regional	Most disadvantaged	Greater Darwin
	71041	Palmerston - North	Northern Territory	Outer regional	Most advantaged	Greater Darwin
	71042	Palmerston - South	Northern Territory	Outer regional	Not classified	Greater Darwin
	71043	Rosebery - Bellamack	Northern Territory	Outer regional	Most advantaged	Greater Darwin
	71044	Woodroffe	Northern Territory	Outer regional	Middle SES	Greater Darwin
	71045	Charles	Northern Territory	Remote	Middle SES
	71046	East Side	Northern Territory	Remote	Middle SES
	71047	Flynn (NT)	Northern Territory	Remote	Middle SES
	71048	Larapinta	Northern Territory	Remote	Middle SES
	71049	Mount Johns	Northern Territory	Remote	Advantaged
	71050	Petermann - Simpson	Northern Territory	Very remote	Most disadvantaged
	71051	Ross	Northern Territory	Remote	Middle SES
	71052	Sandover - Plenty	Northern Territory	Remote	Most disadvantaged
	71053	Tanami	Northern Territory	Very remote	Most disadvantaged
	71054	Yuendumu - Anmatjere	Northern Territory	Very remote	Most disadvantaged
	71055	Barkly	Northern Territory	Very remote	Most disadvantaged
	71056	Tennant Creek	Northern Territory	Very remote	Most disadvantaged
	71057	Alligator	Northern Territory	Remote	Most disadvantaged
	71058	Daly	Northern Territory	Very remote	Most disadvantaged
	71059	Thamarrurr	Northern Territory	Very remote	Most disadvantaged
	71060	Tiwi Islands	Northern Territory	Remote	Most disadvantaged
	71061	West Arnhem	Northern Territory	Very remote	Most disadvantaged
	71062	Anindilyakwa	Northern Territory	Very remote	Most disadvantaged
	71063	East Arnhem	Northern Territory	Very remote	Most disadvantaged
	71064	Nhulunbuy	Northern Territory	Very remote	Advantaged
	71065	Elsey	Northern Territory	Very remote	Most disadvantaged
	71066	Gulf	Northern Territory	Very remote	Most disadvantaged
	71067	Katherine	Northern Territory	Remote	Disadvantaged
	71068	Victoria River	Northern Territory	Very remote	Most disadvantaged
	81001	Aranda	Australian Capital Territory	Major city	Most advantaged	Australian Capital Territory
	81002	Belconnen	Australian Capital Territory	Major city	Advantaged	Australian Capital Territory
	81003	Bruce	Australian Capital Territory	Major city	Most advantaged	Australian Capital Territory
	81004	Charnwood	Australian Capital Territory	Major city	Middle SES	Australian Capital Territory
	81005	Cook	Australian Capital Territory	Major city	Most advantaged	Australian Capital Territory
	81006	Dunlop	Australian Capital Territory	Major city	Most advantaged	Australian Capital Territory
	81007	Evatt	Australian Capital Territory	Major city	Most advantaged	Australian Capital Territory
	81008	Florey	Australian Capital Territory	Major city	Advantaged	Australian Capital Territory
	81009	Flynn (ACT)	Australian Capital Territory	Major city	Most advantaged	Australian Capital Territory
	81010	Fraser	Australian Capital Territory	Major city	Most advantaged	Australian Capital Territory
	81011	Giralang	Australian Capital Territory	Major city	Most advantaged	Australian Capital Territory
	81013	Hawker	Australian Capital Territory	Major city	Most advantaged	Australian Capital Territory
	81014	Higgins	Australian Capital Territory	Major city	Advantaged	Australian Capital Territory
	81015	Holt	Australian Capital Territory	Major city	Advantaged	Australian Capital Territory
	81016	Kaleen	Australian Capital Territory	Major city	Most advantaged	Australian Capital Territory
	81017	Latham	Australian Capital Territory	Major city	Advantaged	Australian Capital Territory
	81019	Macgregor (ACT)	Australian Capital Territory	Major city	Most advantaged	Australian Capital Territory
	81020	Macquarie	Australian Capital Territory	Major city	Advantaged	Australian Capital Territory
	81021	McKellar	Australian Capital Territory	Major city	Most advantaged	Australian Capital Territory
	81022	Melba	Australian Capital Territory	Major city	Most advantaged	Australian Capital Territory
	81023	Page	Australian Capital Territory	Major city	Advantaged	Australian Capital Territory
	81024	Scullin	Australian Capital Territory	Major city	Advantaged	Australian Capital Territory
	81025	Spence	Australian Capital Territory	Major city	Most advantaged	Australian Capital Territory
	81026	Weetangera	Australian Capital Territory	Major city	Most advantaged	Australian Capital Territory
	81027	ACT - South West	Australian Capital Territory	Inner regional	Advantaged	Australian Capital Territory
	81028	Molonglo	Australian Capital Territory	Major city	Most advantaged	Australian Capital Territory
	81029	Namadgi	Australian Capital Territory	Inner regional	Disadvantaged	Australian Capital Territory
	81030	ACT - East	Australian Capital Territory	Major city	Most disadvantaged	Australian Capital Territory
	81031	Hume	Australian Capital Territory	Major city	Not classified	Australian Capital Territory
	81032	Kowen	Australian Capital Territory	Inner regional	Most advantaged	Australian Capital Territory
	81033	Majura	Australian Capital Territory	Major city	Advantaged	Australian Capital Territory
	81034	Amaroo	Australian Capital Territory	Major city	Most advantaged	Australian Capital Territory
	81035	Bonner	Australian Capital Territory	Major city	Most advantaged	Australian Capital Territory
	81036	Casey	Australian Capital Territory	Major city	Most advantaged	Australian Capital Territory
	81037	Crace	Australian Capital Territory	Major city	Most advantaged	Australian Capital Territory
	81038	Forde	Australian Capital Territory	Major city	Most advantaged	Australian Capital Territory
	81039	Franklin	Australian Capital Territory	Major city	Most advantaged	Australian Capital Territory
	81040	Gungahlin	Australian Capital Territory	Major city	Most advantaged	Australian Capital Territory
	81041	Gungahlin - East	Australian Capital Territory	Major city	Not classified	Australian Capital Territory
	81042	Gungahlin - West	Australian Capital Territory	Major city	Not classified	Australian Capital Territory
	81043	Hall	Australian Capital Territory	Major city	Most advantaged	Australian Capital Territory
	81044	Harrison	Australian Capital Territory	Major city	Most advantaged	Australian Capital Territory
	81045	Mitchell	Australian Capital Territory	Major city	Not classified	Australian Capital Territory
	81046	Ngunnawal	Australian Capital Territory	Major city	Most advantaged	Australian Capital Territory
	81047	Nicholls	Australian Capital Territory	Major city	Most advantaged	Australian Capital Territory
	81048	Palmerston	Australian Capital Territory	Major city	Most advantaged	Australian Capital Territory
	81049	Acton	Australian Capital Territory	Major city	Not classified	Australian Capital Territory
	81050	Ainslie	Australian Capital Territory	Major city	Most advantaged	Australian Capital Territory
	81051	Braddon	Australian Capital Territory	Major city	Advantaged	Australian Capital Territory
	81052	Campbell	Australian Capital Territory	Major city	Most advantaged	Australian Capital Territory
	81053	Civic	Australian Capital Territory	Major city	Most advantaged	Australian Capital Territory
	81054	Dickson	Australian Capital Territory	Major city	Advantaged	Australian Capital Territory
	81055	Downer	Australian Capital Territory	Major city	Advantaged	Australian Capital Territory
	81056	Hackett	Australian Capital Territory	Major city	Most advantaged	Australian Capital Territory
	81057	Lyneham	Australian Capital Territory	Major city	Advantaged	Australian Capital Territory
	81058	O'Connor (ACT)	Australian Capital Territory	Major city	Most advantaged	Australian Capital Territory
	81059	Reid	Australian Capital Territory	Major city	Middle SES	Australian Capital Territory
	81060	Turner	Australian Capital Territory	Major city	Most advantaged	Australian Capital Territory
	81061	Watson	Australian Capital Territory	Major city	Most advantaged	Australian Capital Territory
	81062	Deakin	Australian Capital Territory	Major city	Most advantaged	Australian Capital Territory
	81063	Forrest	Australian Capital Territory	Major city	Most advantaged	Australian Capital Territory
	81064	Griffith (ACT)	Australian Capital Territory	Major city	Most advantaged	Australian Capital Territory
	81065	Kingston - Barton	Australian Capital Territory	Major city	Most advantaged	Australian Capital Territory
	81067	Narrabundah	Australian Capital Territory	Major city	Advantaged	Australian Capital Territory
	81069	Red Hill (ACT)	Australian Capital Territory	Major city	Most advantaged	Australian Capital Territory
	81070	Yarralumla	Australian Capital Territory	Major city	Most advantaged	Australian Capital Territory
	81071	Banks	Australian Capital Territory	Major city	Most advantaged	Australian Capital Territory
	81072	Bonython	Australian Capital Territory	Major city	Most advantaged	Australian Capital Territory
	81073	Calwell	Australian Capital Territory	Major city	Most advantaged	Australian Capital Territory
	81074	Chisholm	Australian Capital Territory	Major city	Advantaged	Australian Capital Territory
	81075	Conder	Australian Capital Territory	Major city	Most advantaged	Australian Capital Territory
	81076	Fadden	Australian Capital Territory	Major city	Most advantaged	Australian Capital Territory
	81077	Gilmore	Australian Capital Territory	Major city	Advantaged	Australian Capital Territory
	81078	Gordon (ACT)	Australian Capital Territory	Major city	Most advantaged	Australian Capital Territory
	81079	Gowrie (ACT)	Australian Capital Territory	Major city	Most advantaged	Australian Capital Territory
	81080	Greenway	Australian Capital Territory	Major city	Most advantaged	Australian Capital Territory
	81081	Isabella Plains	Australian Capital Territory	Major city	Advantaged	Australian Capital Territory
	81082	Kambah	Australian Capital Territory	Major city	Most advantaged	Australian Capital Territory
	81083	Macarthur	Australian Capital Territory	Major city	Most advantaged	Australian Capital Territory
	81084	Monash	Australian Capital Territory	Major city	Most advantaged	Australian Capital Territory
	81086	Oxley (ACT)	Australian Capital Territory	Major city	Advantaged	Australian Capital Territory
	81087	Richardson	Australian Capital Territory	Major city	Middle SES	Australian Capital Territory
	81088	Theodore	Australian Capital Territory	Major city	Most advantaged	Australian Capital Territory
	81089	Tuggeranong	Australian Capital Territory	Inner regional	Advantaged	Australian Capital Territory
	81090	Wanniassa	Australian Capital Territory	Major city	Most advantaged	Australian Capital Territory
	81091	Chapman	Australian Capital Territory	Major city	Most advantaged	Australian Capital Territory
	81092	Duffy	Australian Capital Territory	Major city	Most advantaged	Australian Capital Territory
	81093	Fisher	Australian Capital Territory	Major city	Most advantaged	Australian Capital Territory
	81094	Holder	Australian Capital Territory	Major city	Most advantaged	Australian Capital Territory
	81095	Rivett	Australian Capital Territory	Major city	Advantaged	Australian Capital Territory
	81096	Stirling	Australian Capital Territory	Major city	Advantaged	Australian Capital Territory
	81097	Waramanga	Australian Capital Territory	Major city	Advantaged	Australian Capital Territory
	81098	Weston	Australian Capital Territory	Major city	Most advantaged	Australian Capital Territory
	81099	Chifley	Australian Capital Territory	Major city	Most advantaged	Australian Capital Territory
	81100	Curtin	Australian Capital Territory	Major city	Most advantaged	Australian Capital Territory
	81101	Farrer	Australian Capital Territory	Major city	Most advantaged	Australian Capital Territory
	81102	Garran	Australian Capital Territory	Major city	Most advantaged	Australian Capital Territory
	81103	Hughes	Australian Capital Territory	Major city	Most advantaged	Australian Capital Territory
	81104	Isaacs	Australian Capital Territory	Major city	Most advantaged	Australian Capital Territory
	81105	Lyons (ACT)	Australian Capital Territory	Major city	Advantaged	Australian Capital Territory
	81106	Mawson	Australian Capital Territory	Major city	Most advantaged	Australian Capital Territory
	81107	O'Malley	Australian Capital Territory	Major city	Most advantaged	Australian Capital Territory
	81108	Pearce	Australian Capital Territory	Major city	Most advantaged	Australian Capital Territory
	81109	Phillip	Australian Capital Territory	Major city	Most advantaged	Australian Capital Territory
	81110	Torrens	Australian Capital Territory	Major city	Most advantaged	Australian Capital Territory
	91003	Jervis Bay	New South Wales	Inner regional	Most disadvantaged

### Sheet: SSR - Radical prostatectomy
	Radical prostatectomy standardised separation rate ratios
	SSR = standardised separation rate ratio; CrI = credible interval
	Refer to Summary sheet for details on ages included.
	Refer to Data and Methods sheet for methodology details.
	Refer to Geography sheet for further details on Statistical Areas 2 (SA2s).
	Modelled estimates for Australia by SA2
Year	Treatment name	SA2 code	SA2 name	SSR	[95% CrI]	[80% CrI]	Probability differs from Aust average
2007-2016	Radical prostatectomy	11001	Goulburn	1.43	[1.20, 1.69]	[1.28, 1.59]	>0.999
2007-2016	Radical prostatectomy	11002	Goulburn Region	1.05	[0.89, 1.24]	[0.95, 1.17]	0.482
2007-2016	Radical prostatectomy	11003	Yass	1.82	[1.37, 2.37]	[1.51, 2.17]	>0.999
2007-2016	Radical prostatectomy	11004	Yass Region	1.22	[1.03, 1.44]	[1.09, 1.36]	0.979
2007-2016	Radical prostatectomy	11005	Young	1.18	[0.90, 1.51]	[0.99, 1.39]	0.767
2007-2016	Radical prostatectomy	11006	Young Region	1.09	[0.89, 1.33]	[0.95, 1.24]	0.591
2007-2016	Radical prostatectomy	11007	Braidwood	1.27	[0.99, 1.62]	[1.08, 1.50]	0.936
2007-2016	Radical prostatectomy	11008	Karabar	0.96	[0.73, 1.25]	[0.81, 1.15]	0.213
2007-2016	Radical prostatectomy	11009	Queanbeyan	1.16	[0.91, 1.45]	[0.99, 1.34]	0.777
2007-2016	Radical prostatectomy	11010	Queanbeyan - East	0.97	[0.73, 1.27]	[0.81, 1.16]	0.176
2007-2016	Radical prostatectomy	11011	Queanbeyan Region	1.21	[1.03, 1.41]	[1.08, 1.34]	0.976
2007-2016	Radical prostatectomy	11012	Queanbeyan West - Jerrabomberra	1.13	[0.88, 1.42]	[0.96, 1.31]	0.663
2007-2016	Radical prostatectomy	11013	Bombala	1.29	[0.97, 1.71]	[1.07, 1.55]	0.918
2007-2016	Radical prostatectomy	11014	Cooma	2.35	[1.86, 2.91]	[2.02, 2.71]	>0.999
2007-2016	Radical prostatectomy	11015	Cooma Region	1.46	[1.17, 1.82]	[1.27, 1.69]	0.999
2007-2016	Radical prostatectomy	11016	Jindabyne - Berridale	1.26	[0.97, 1.61]	[1.06, 1.49]	0.918
2007-2016	Radical prostatectomy	11017	Batemans Bay	1.2	[0.93, 1.52]	[1.02, 1.40]	0.846
2007-2016	Radical prostatectomy	11018	Batemans Bay - South	1.34	[1.08, 1.66]	[1.16, 1.54]	0.99
2007-2016	Radical prostatectomy	11019	Bega - Tathra	1.41	[1.10, 1.77]	[1.20, 1.64]	0.993
2007-2016	Radical prostatectomy	11020	Bega-Eden Hinterland	1.4	[1.16, 1.68]	[1.24, 1.57]	>0.999
2007-2016	Radical prostatectomy	11021	Broulee - Tomakin	1.3	[0.94, 1.76]	[1.06, 1.59]	0.898
2007-2016	Radical prostatectomy	11022	Deua - Wadbilliga	1.66	[1.20, 2.31]	[1.34, 2.05]	0.998
2007-2016	Radical prostatectomy	11023	Eden	1.32	[0.94, 1.82]	[1.05, 1.63]	0.891
2007-2016	Radical prostatectomy	11024	Eurobodalla Hinterland	1.21	[0.96, 1.51]	[1.04, 1.40]	0.901
2007-2016	Radical prostatectomy	11025	Merimbula - Tura Beach	1.23	[0.99, 1.50]	[1.07, 1.40]	0.942
2007-2016	Radical prostatectomy	11026	Moruya - Tuross Head	1.18	[0.92, 1.48]	[1.01, 1.37]	0.817
2007-2016	Radical prostatectomy	11027	Narooma - Bermagui	1.27	[1.03, 1.54]	[1.11, 1.44]	0.978
2007-2016	Radical prostatectomy	11028	Avoca Beach - Copacabana	1.31	[1.00, 1.70]	[1.10, 1.56]	0.951
2007-2016	Radical prostatectomy	11029	Box Head - MacMasters Beach	1.06	[0.85, 1.31]	[0.92, 1.22]	0.432
2007-2016	Radical prostatectomy	11030	Calga - Kulnura	0.95	[0.77, 1.16]	[0.83, 1.08]	0.387
2007-2016	Radical prostatectomy	11031	Erina - Green Point	1.18	[0.99, 1.41]	[1.05, 1.33]	0.932
2007-2016	Radical prostatectomy	11032	Gosford - Springfield	1.07	[0.88, 1.28]	[0.94, 1.20]	0.489
2007-2016	Radical prostatectomy	11033	Kariong	1.16	[0.86, 1.54]	[0.96, 1.40]	0.688
2007-2016	Radical prostatectomy	11034	Kincumber - Picketts Valley	1.38	[1.08, 1.74]	[1.18, 1.61]	0.99
2007-2016	Radical prostatectomy	11035	Narara	1.04	[0.79, 1.36]	[0.87, 1.25]	0.247
2007-2016	Radical prostatectomy	11036	Niagara Park - Lisarow	1.2	[0.95, 1.51]	[1.03, 1.40]	0.875
2007-2016	Radical prostatectomy	11037	Point Clare - Koolewong	1.09	[0.81, 1.43]	[0.90, 1.30]	0.434
2007-2016	Radical prostatectomy	11038	Saratoga - Davistown	1.09	[0.80, 1.45]	[0.90, 1.32]	0.45
2007-2016	Radical prostatectomy	11039	Terrigal - North Avoca	1.29	[1.05, 1.56]	[1.13, 1.46]	0.985
2007-2016	Radical prostatectomy	11040	Umina - Booker Bay - Patonga	0.99	[0.82, 1.18]	[0.88, 1.11]	0.094
2007-2016	Radical prostatectomy	11041	Wamberal - Forresters Beach	1.12	[0.88, 1.42]	[0.96, 1.31]	0.65
2007-2016	Radical prostatectomy	11042	Woy Woy - Blackwall	1.14	[0.93, 1.38]	[1.00, 1.29]	0.794
2007-2016	Radical prostatectomy	11043	Wyoming	1.32	[1.05, 1.63]	[1.14, 1.52]	0.984
2007-2016	Radical prostatectomy	11044	Bateau Bay - Killarney Vale	0.99	[0.81, 1.21]	[0.87, 1.13]	0.039
2007-2016	Radical prostatectomy	11045	Blue Haven - San Remo	0.94	[0.74, 1.18]	[0.80, 1.09]	0.424
2007-2016	Radical prostatectomy	11046	Budgewoi - Buff Point - Halekulani	0.74	[0.56, 0.97]	[0.61, 0.88]	0.972
2007-2016	Radical prostatectomy	11047	Chittaway Bay - Tumbi Umbi	1.17	[0.96, 1.42]	[1.03, 1.33]	0.881
2007-2016	Radical prostatectomy	11048	Gorokan - Kanwal - Charmhaven	1.05	[0.87, 1.27]	[0.93, 1.19]	0.405
2007-2016	Radical prostatectomy	11049	Jilliby - Yarramalong	0.91	[0.70, 1.16]	[0.77, 1.07]	0.538
2007-2016	Radical prostatectomy	11050	Lake Munmorah - Mannering Park	0.72	[0.56, 0.91]	[0.62, 0.84]	0.993
2007-2016	Radical prostatectomy	11051	Ourimbah - Fountaindale	1.12	[0.84, 1.47]	[0.93, 1.33]	0.564
2007-2016	Radical prostatectomy	11052	Summerland Point - Gwandalan	0.66	[0.44, 0.96]	[0.51, 0.85]	0.971
2007-2016	Radical prostatectomy	11053	The Entrance	0.74	[0.57, 0.94]	[0.62, 0.87]	0.986
2007-2016	Radical prostatectomy	11054	Toukley - Norah Head	0.67	[0.49, 0.90]	[0.55, 0.81]	0.995
2007-2016	Radical prostatectomy	11055	Tuggerah - Kangy Angy	1.13	[0.83, 1.50]	[0.93, 1.36]	0.565
2007-2016	Radical prostatectomy	11056	Warnervale - Wadalba	1	[0.78, 1.26]	[0.85, 1.17]	0.013
2007-2016	Radical prostatectomy	11057	Wyong	1.11	[0.86, 1.42]	[0.94, 1.31]	0.595
2007-2016	Radical prostatectomy	11058	Bathurst	1.03	[0.83, 1.25]	[0.90, 1.17]	0.201
2007-2016	Radical prostatectomy	11059	Bathurst - East	0.96	[0.71, 1.26]	[0.79, 1.15]	0.227
2007-2016	Radical prostatectomy	11060	Bathurst Region	0.91	[0.74, 1.11]	[0.80, 1.04]	0.637
2007-2016	Radical prostatectomy	11061	Oberon	0.96	[0.73, 1.25]	[0.80, 1.14]	0.23
2007-2016	Radical prostatectomy	11062	Condobolin	1.01	[0.80, 1.26]	[0.87, 1.17]	0.082
2007-2016	Radical prostatectomy	11063	Cowra	0.83	[0.60, 1.12]	[0.68, 1.01]	0.774
2007-2016	Radical prostatectomy	11064	Cowra Region	0.92	[0.74, 1.16]	[0.80, 1.07]	0.505
2007-2016	Radical prostatectomy	11065	Forbes	0.89	[0.71, 1.10]	[0.77, 1.02]	0.73
2007-2016	Radical prostatectomy	11066	Grenfell	1.07	[0.80, 1.42]	[0.88, 1.29]	0.369
2007-2016	Radical prostatectomy	11067	Parkes (NSW)	0.93	[0.70, 1.21]	[0.78, 1.11]	0.404
2007-2016	Radical prostatectomy	11068	Parkes Region	0.88	[0.67, 1.15]	[0.74, 1.05]	0.634
2007-2016	Radical prostatectomy	11069	West Wyalong	1.31	[1.05, 1.63]	[1.13, 1.51]	0.982
2007-2016	Radical prostatectomy	11070	Lithgow	1.13	[0.89, 1.42]	[0.97, 1.31]	0.689
2007-2016	Radical prostatectomy	11071	Lithgow Region	0.91	[0.72, 1.14]	[0.78, 1.06]	0.579
2007-2016	Radical prostatectomy	11072	Mudgee	1.1	[0.82, 1.43]	[0.91, 1.31]	0.479
2007-2016	Radical prostatectomy	11073	Mudgee Region - East	1.01	[0.76, 1.32]	[0.84, 1.21]	0.067
2007-2016	Radical prostatectomy	11074	Mudgee Region - West	1.12	[0.93, 1.35]	[0.99, 1.26]	0.753
2007-2016	Radical prostatectomy	11076	Blayney	0.93	[0.70, 1.22]	[0.77, 1.11]	0.379
2007-2016	Radical prostatectomy	11077	Orange	0.88	[0.70, 1.08]	[0.76, 1.01]	0.778
2007-2016	Radical prostatectomy	11078	Orange - North	0.88	[0.68, 1.12]	[0.75, 1.03]	0.682
2007-2016	Radical prostatectomy	11079	Orange Region	0.85	[0.70, 1.03]	[0.75, 0.97]	0.898
2007-2016	Radical prostatectomy	11080	Grafton	1.1	[0.90, 1.34]	[0.96, 1.25]	0.652
2007-2016	Radical prostatectomy	11081	Grafton Region	0.87	[0.73, 1.03]	[0.78, 0.97]	0.888
2007-2016	Radical prostatectomy	11082	Maclean - Yamba - Iluka	1.05	[0.88, 1.25]	[0.94, 1.18]	0.425
2007-2016	Radical prostatectomy	11083	Bellingen	0.7	[0.54, 0.90]	[0.59, 0.83]	0.995
2007-2016	Radical prostatectomy	11084	Coffs Harbour - North	0.66	[0.52, 0.84]	[0.56, 0.78]	>0.999
2007-2016	Radical prostatectomy	11085	Coffs Harbour - South	0.59	[0.43, 0.79]	[0.48, 0.71]	>0.999
2007-2016	Radical prostatectomy	11086	Coramba - Nana Glen - Bucca	0.72	[0.56, 0.93]	[0.61, 0.85]	0.989
2007-2016	Radical prostatectomy	11087	Dorrigo	0.8	[0.58, 1.09]	[0.65, 0.98]	0.845
2007-2016	Radical prostatectomy	11088	Korora - Emerald Beach	0.67	[0.49, 0.89]	[0.55, 0.81]	0.994
2007-2016	Radical prostatectomy	11089	Sawtell - Boambee	0.76	[0.61, 0.93]	[0.66, 0.87]	0.993
2007-2016	Radical prostatectomy	11090	Urunga	0.48	[0.34, 0.68]	[0.38, 0.60]	>0.999
2007-2016	Radical prostatectomy	11091	Woolgoolga - Arrawarra	0.84	[0.66, 1.06]	[0.72, 0.98]	0.847
2007-2016	Radical prostatectomy	11092	Bourke - Brewarrina	0.86	[0.64, 1.13]	[0.71, 1.03]	0.717
2007-2016	Radical prostatectomy	11093	Cobar	0.95	[0.71, 1.25]	[0.78, 1.14]	0.291
2007-2016	Radical prostatectomy	11094	Coonamble	1.41	[1.10, 1.80]	[1.20, 1.65]	0.995
2007-2016	Radical prostatectomy	11095	Nyngan - Warren	1.11	[0.86, 1.42]	[0.95, 1.31]	0.608
2007-2016	Radical prostatectomy	11096	Walgett - Lightning Ridge	1	[0.79, 1.26]	[0.86, 1.16]	0.023
2007-2016	Radical prostatectomy	11097	Broken Hill	0.92	[0.73, 1.13]	[0.79, 1.05]	0.595
2007-2016	Radical prostatectomy	11098	Far West	0.92	[0.71, 1.18]	[0.78, 1.08]	0.494
2007-2016	Radical prostatectomy	11099	Coonabarabran	1.35	[1.12, 1.62]	[1.19, 1.52]	0.997
2007-2016	Radical prostatectomy	11100	Dubbo - East	1.07	[0.82, 1.38]	[0.90, 1.27]	0.403
2007-2016	Radical prostatectomy	11101	Dubbo - South	1.13	[0.90, 1.40]	[0.98, 1.30]	0.721
2007-2016	Radical prostatectomy	11102	Dubbo - West	0.97	[0.72, 1.29]	[0.80, 1.17]	0.163
2007-2016	Radical prostatectomy	11103	Dubbo Region	0.87	[0.70, 1.08]	[0.76, 1.00]	0.793
2007-2016	Radical prostatectomy	11104	Gilgandra	1.19	[0.90, 1.56]	[1.00, 1.43]	0.789
2007-2016	Radical prostatectomy	11105	Narromine	1.07	[0.84, 1.35]	[0.91, 1.25]	0.428
2007-2016	Radical prostatectomy	11106	Wellington	0.8	[0.61, 1.05]	[0.67, 0.96]	0.887
2007-2016	Radical prostatectomy	11107	Branxton - Greta - Pokolbin	0.72	[0.56, 0.92]	[0.61, 0.84]	0.992
2007-2016	Radical prostatectomy	11108	Cessnock	0.84	[0.68, 1.03]	[0.73, 0.97]	0.895
2007-2016	Radical prostatectomy	11109	Cessnock Region	0.77	[0.64, 0.93]	[0.68, 0.87]	0.993
2007-2016	Radical prostatectomy	11110	Dungog	0.95	[0.76, 1.16]	[0.82, 1.08]	0.403
2007-2016	Radical prostatectomy	11111	Kurri Kurri - Abermain	0.73	[0.58, 0.91]	[0.63, 0.84]	0.996
2007-2016	Radical prostatectomy	11112	Singleton	0.86	[0.66, 1.11]	[0.72, 1.02]	0.741
2007-2016	Radical prostatectomy	11113	Singleton Region	0.76	[0.60, 0.96]	[0.65, 0.89]	0.978
2007-2016	Radical prostatectomy	11114	Maitland	0.85	[0.63, 1.12]	[0.70, 1.02]	0.751
2007-2016	Radical prostatectomy	11115	Maitland - East	0.95	[0.79, 1.13]	[0.84, 1.06]	0.443
2007-2016	Radical prostatectomy	11116	Maitland - North	1.07	[0.83, 1.38]	[0.90, 1.27]	0.406
2007-2016	Radical prostatectomy	11117	Maitland - West	0.92	[0.75, 1.13]	[0.81, 1.05]	0.547
2007-2016	Radical prostatectomy	11118	Thornton - Millers Forest	0.93	[0.71, 1.19]	[0.78, 1.09]	0.445
2007-2016	Radical prostatectomy	11119	Anna Bay	0.69	[0.49, 0.94]	[0.55, 0.85]	0.979
2007-2016	Radical prostatectomy	11120	Lemon Tree Passage - Tanilba Bay	0.6	[0.44, 0.81]	[0.49, 0.73]	0.999
2007-2016	Radical prostatectomy	11121	Nelson Bay Peninsula	0.61	[0.48, 0.75]	[0.52, 0.70]	>0.999
2007-2016	Radical prostatectomy	11122	Raymond Terrace	1	[0.80, 1.25]	[0.86, 1.16]	0.019
2007-2016	Radical prostatectomy	11123	Seaham - Woodville	0.87	[0.66, 1.12]	[0.73, 1.03]	0.723
2007-2016	Radical prostatectomy	11124	Tea Gardens - Hawks Nest	0.93	[0.69, 1.24]	[0.77, 1.12]	0.381
2007-2016	Radical prostatectomy	11125	Williamtown - Medowie - Karuah	0.83	[0.68, 1.02]	[0.72, 0.95]	0.92
2007-2016	Radical prostatectomy	11126	Muswellbrook	0.73	[0.53, 0.98]	[0.59, 0.88]	0.965
2007-2016	Radical prostatectomy	11127	Muswellbrook Region	0.89	[0.64, 1.21]	[0.72, 1.09]	0.525
2007-2016	Radical prostatectomy	11128	Scone	1.57	[1.14, 2.09]	[1.28, 1.90]	0.993
2007-2016	Radical prostatectomy	11129	Scone Region	1.35	[1.12, 1.61]	[1.20, 1.52]	0.998
2007-2016	Radical prostatectomy	11130	Berkeley - Warrawong - Windang	0.76	[0.63, 0.92]	[0.68, 0.86]	0.997
2007-2016	Radical prostatectomy	11131	Dapto - Avondale	0.78	[0.64, 0.93]	[0.68, 0.88]	0.993
2007-2016	Radical prostatectomy	11132	Horsley - Kembla Grange	0.97	[0.73, 1.28]	[0.81, 1.16]	0.166
2007-2016	Radical prostatectomy	11133	Port Kembla Industrial	1.18	[0.80, 1.75]	[0.92, 1.53]	0.605
2007-2016	Radical prostatectomy	11134	Unanderra - Mount Kembla	1.08	[0.88, 1.31]	[0.95, 1.23]	0.558
2007-2016	Radical prostatectomy	11135	Illawarra Catchment Reserve	1.12	[0.91, 1.37]	[0.98, 1.28]	0.71
2007-2016	Radical prostatectomy	11136	Albion Park - Macquarie Pass	0.9	[0.71, 1.12]	[0.77, 1.04]	0.654
2007-2016	Radical prostatectomy	11137	Albion Park Rail	0.7	[0.52, 0.94]	[0.58, 0.85]	0.983
2007-2016	Radical prostatectomy	11138	Kiama	1.02	[0.77, 1.33]	[0.85, 1.22]	0.116
2007-2016	Radical prostatectomy	11139	Kiama Downs - Minnamurra	1.14	[0.85, 1.50]	[0.95, 1.37]	0.636
2007-2016	Radical prostatectomy	11140	Kiama Hinterland - Gerringong	1.06	[0.84, 1.33]	[0.92, 1.23]	0.409
2007-2016	Radical prostatectomy	11141	Shellharbour - Flinders	0.77	[0.61, 0.97]	[0.67, 0.90]	0.976
2007-2016	Radical prostatectomy	11142	Shellharbour - Oak Flats	0.7	[0.52, 0.93]	[0.58, 0.84]	0.988
2007-2016	Radical prostatectomy	11143	Warilla	0.84	[0.68, 1.04]	[0.74, 0.97]	0.893
2007-2016	Radical prostatectomy	11144	Balgownie - Fairy Meadow	0.98	[0.80, 1.18]	[0.86, 1.11]	0.189
2007-2016	Radical prostatectomy	11145	Corrimal - Tarrawanna - Bellambi	0.89	[0.70, 1.12]	[0.77, 1.03]	0.67
2007-2016	Radical prostatectomy	11146	Figtree - Keiraville	0.91	[0.74, 1.10]	[0.80, 1.03]	0.667
2007-2016	Radical prostatectomy	11147	Helensburgh	1.2	[0.94, 1.53]	[1.02, 1.41]	0.855
2007-2016	Radical prostatectomy	11148	Thirroul - Austinmer - Coalcliff	0.9	[0.70, 1.15]	[0.76, 1.06]	0.572
2007-2016	Radical prostatectomy	11149	Wollongong	0.97	[0.81, 1.16]	[0.86, 1.09]	0.245
2007-2016	Radical prostatectomy	11150	Woonona - Bulli - Russell Vale	1	[0.81, 1.22]	[0.87, 1.14]	0.019
2007-2016	Radical prostatectomy	11151	Bulahdelah - Stroud	1.2	[0.94, 1.52]	[1.02, 1.40]	0.858
2007-2016	Radical prostatectomy	11152	Forster	1.21	[0.99, 1.45]	[1.06, 1.36]	0.942
2007-2016	Radical prostatectomy	11153	Forster-Tuncurry Region	1.28	[1.03, 1.60]	[1.11, 1.48]	0.972
2007-2016	Radical prostatectomy	11154	Tuncurry	1.18	[0.90, 1.50]	[0.99, 1.38]	0.778
2007-2016	Radical prostatectomy	11155	Kempsey	0.67	[0.50, 0.88]	[0.55, 0.80]	0.996
2007-2016	Radical prostatectomy	11156	Kempsey Region	0.7	[0.56, 0.86]	[0.60, 0.80]	0.999
2007-2016	Radical prostatectomy	11157	Macksville - Scotts Head	0.5	[0.35, 0.71]	[0.40, 0.63]	>0.999
2007-2016	Radical prostatectomy	11158	Nambucca Heads	0.59	[0.41, 0.81]	[0.47, 0.73]	0.999
2007-2016	Radical prostatectomy	11159	Nambucca Heads Region	0.54	[0.40, 0.70]	[0.45, 0.64]	>0.999
2007-2016	Radical prostatectomy	11160	South West Rocks	0.64	[0.44, 0.91]	[0.50, 0.81]	0.988
2007-2016	Radical prostatectomy	11162	Laurieton - Bonny Hills	0.67	[0.54, 0.82]	[0.58, 0.76]	>0.999
2007-2016	Radical prostatectomy	11163	Port Macquarie - East	0.84	[0.70, 1.00]	[0.75, 0.94]	0.951
2007-2016	Radical prostatectomy	11164	Port Macquarie - West	0.79	[0.63, 0.97]	[0.68, 0.90]	0.973
2007-2016	Radical prostatectomy	11165	Port Macquarie Region	0.78	[0.60, 1.00]	[0.66, 0.92]	0.952
2007-2016	Radical prostatectomy	11166	Wauchope	0.82	[0.63, 1.04]	[0.69, 0.96]	0.897
2007-2016	Radical prostatectomy	11167	Gloucester	1.12	[0.87, 1.43]	[0.95, 1.32]	0.63
2007-2016	Radical prostatectomy	11168	Old Bar - Manning Point - Red Head	1.03	[0.82, 1.28]	[0.88, 1.19]	0.192
2007-2016	Radical prostatectomy	11169	Taree	1.41	[1.19, 1.65]	[1.27, 1.56]	>0.999
2007-2016	Radical prostatectomy	11170	Taree Region	0.96	[0.81, 1.14]	[0.86, 1.07]	0.35
2007-2016	Radical prostatectomy	11171	Wingham	1	[0.72, 1.36]	[0.81, 1.23]	0.022
2007-2016	Radical prostatectomy	11172	Albury - East	0.86	[0.68, 1.08]	[0.74, 1.00]	0.798
2007-2016	Radical prostatectomy	11173	Albury - North	0.88	[0.67, 1.13]	[0.73, 1.04]	0.677
2007-2016	Radical prostatectomy	11174	Albury - South	1.05	[0.84, 1.31]	[0.91, 1.22]	0.36
2007-2016	Radical prostatectomy	11175	Albury Region	1.12	[0.93, 1.33]	[0.99, 1.25]	0.771
2007-2016	Radical prostatectomy	11176	Lavington	1.05	[0.84, 1.30]	[0.91, 1.21]	0.345
2007-2016	Radical prostatectomy	11177	Hay	1.02	[0.74, 1.38]	[0.83, 1.25]	0.105
2007-2016	Radical prostatectomy	11178	Wentworth - Buronga	1.05	[0.82, 1.35]	[0.89, 1.24]	0.322
2007-2016	Radical prostatectomy	11179	Wentworth-Balranald Region	0.88	[0.70, 1.10]	[0.76, 1.02]	0.722
2007-2016	Radical prostatectomy	11180	Corowa	0.97	[0.70, 1.30]	[0.78, 1.18]	0.17
2007-2016	Radical prostatectomy	11181	Corowa Region	0.93	[0.75, 1.14]	[0.81, 1.06]	0.516
2007-2016	Radical prostatectomy	11182	Deniliquin	1.26	[0.95, 1.65]	[1.05, 1.51]	0.894
2007-2016	Radical prostatectomy	11183	Deniliquin Region	0.75	[0.62, 0.92]	[0.66, 0.86]	0.995
2007-2016	Radical prostatectomy	11184	Moama	0.81	[0.60, 1.08]	[0.67, 0.98]	0.841
2007-2016	Radical prostatectomy	11185	Tocumwal - Finley - Jerilderie	0.89	[0.72, 1.09]	[0.78, 1.02]	0.729
2007-2016	Radical prostatectomy	11186	Armidale	1.17	[0.96, 1.41]	[1.03, 1.32]	0.879
2007-2016	Radical prostatectomy	11187	Armidale Region - North	1.18	[0.94, 1.47]	[1.02, 1.36]	0.858
2007-2016	Radical prostatectomy	11188	Armidale Region - South	1.34	[1.06, 1.68]	[1.15, 1.56]	0.985
2007-2016	Radical prostatectomy	11189	Walcha	1.48	[1.17, 1.84]	[1.27, 1.70]	0.999
2007-2016	Radical prostatectomy	11190	Glen Innes	1.79	[1.47, 2.15]	[1.58, 2.02]	>0.999
2007-2016	Radical prostatectomy	11191	Inverell	2.38	[1.99, 2.82]	[2.12, 2.66]	>0.999
2007-2016	Radical prostatectomy	11192	Inverell Region - East	1.57	[1.28, 1.91]	[1.38, 1.78]	>0.999
2007-2016	Radical prostatectomy	11193	Inverell Region - West	1.46	[1.16, 1.81]	[1.26, 1.68]	0.999
2007-2016	Radical prostatectomy	11194	Tenterfield	1.16	[0.95, 1.39]	[1.02, 1.31]	0.851
2007-2016	Radical prostatectomy	11195	Moree	1.28	[0.95, 1.67]	[1.06, 1.53]	0.898
2007-2016	Radical prostatectomy	11196	Moree Region	1.2	[0.95, 1.50]	[1.03, 1.39]	0.878
2007-2016	Radical prostatectomy	11197	Narrabri	1.79	[1.37, 2.29]	[1.50, 2.10]	>0.999
2007-2016	Radical prostatectomy	11198	Narrabri Region	1.76	[1.42, 2.16]	[1.53, 2.02]	>0.999
2007-2016	Radical prostatectomy	11199	Gunnedah	1.97	[1.56, 2.44]	[1.70, 2.27]	>0.999
2007-2016	Radical prostatectomy	11200	Gunnedah Region	1.73	[1.36, 2.17]	[1.48, 2.00]	>0.999
2007-2016	Radical prostatectomy	11201	Quirindi	2.1	[1.74, 2.54]	[1.86, 2.38]	>0.999
2007-2016	Radical prostatectomy	11202	Tamworth - East	2.41	[2.10, 2.75]	[2.20, 2.63]	>0.999
2007-2016	Radical prostatectomy	11203	Tamworth - North	2.61	[2.22, 3.04]	[2.35, 2.89]	>0.999
2007-2016	Radical prostatectomy	11204	Tamworth - West	3.07	[2.40, 3.89]	[2.62, 3.59]	>0.999
2007-2016	Radical prostatectomy	11205	Tamworth Region	1.88	[1.66, 2.14]	[1.73, 2.05]	>0.999
2007-2016	Radical prostatectomy	11206	Belmont - Bennetts Green	0.93	[0.76, 1.13]	[0.82, 1.06]	0.516
2007-2016	Radical prostatectomy	11207	Belmont South - Blacksmiths	0.71	[0.48, 1.02]	[0.55, 0.90]	0.936
2007-2016	Radical prostatectomy	11208	Charlestown - Dudley	0.84	[0.69, 1.00]	[0.74, 0.94]	0.945
2007-2016	Radical prostatectomy	11209	Glendale - Cardiff - Hillsborough	0.81	[0.68, 0.97]	[0.72, 0.91]	0.981
2007-2016	Radical prostatectomy	11210	Mount Hutton - Windale	1.05	[0.82, 1.34]	[0.90, 1.23]	0.32
2007-2016	Radical prostatectomy	11211	Redhead	0.71	[0.47, 1.04]	[0.54, 0.92]	0.916
2007-2016	Radical prostatectomy	11212	Swansea - Caves Beach	0.68	[0.50, 0.91]	[0.56, 0.82]	0.993
2007-2016	Radical prostatectomy	11213	Valentine - Eleebana	0.88	[0.69, 1.10]	[0.75, 1.02]	0.745
2007-2016	Radical prostatectomy	11214	Warners Bay - Boolaroo	0.78	[0.61, 0.98]	[0.67, 0.91]	0.967
2007-2016	Radical prostatectomy	11215	Bolton Point - Teralba	1.05	[0.83, 1.33]	[0.90, 1.23]	0.334
2007-2016	Radical prostatectomy	11216	Bonnells Bay - Silverwater	0.72	[0.51, 1.00]	[0.58, 0.89]	0.952
2007-2016	Radical prostatectomy	11217	Edgeworth - Cameron Park	1.11	[0.88, 1.38]	[0.95, 1.28]	0.609
2007-2016	Radical prostatectomy	11218	Morisset - Cooranbong	0.92	[0.76, 1.11]	[0.82, 1.04]	0.594
2007-2016	Radical prostatectomy	11219	Toronto - Awaba	0.97	[0.78, 1.19]	[0.84, 1.11]	0.234
2007-2016	Radical prostatectomy	11220	Wangi Wangi - Rathmines	0.81	[0.61, 1.05]	[0.68, 0.96]	0.887
2007-2016	Radical prostatectomy	11221	West Wallsend - Barnsley - Killingworth	0.97	[0.75, 1.25]	[0.82, 1.14]	0.182
2007-2016	Radical prostatectomy	11222	Adamstown - Kotara	0.74	[0.59, 0.93]	[0.64, 0.86]	0.991
2007-2016	Radical prostatectomy	11223	Beresfield - Hexham	0.77	[0.59, 0.99]	[0.65, 0.91]	0.955
2007-2016	Radical prostatectomy	11224	Hamilton - Broadmeadow	0.7	[0.55, 0.87]	[0.60, 0.81]	0.999
2007-2016	Radical prostatectomy	11225	Lambton - New Lambton	0.69	[0.55, 0.86]	[0.59, 0.80]	0.999
2007-2016	Radical prostatectomy	11226	Maryland - Fletcher - Minmi	0.77	[0.60, 0.99]	[0.66, 0.91]	0.959
2007-2016	Radical prostatectomy	11227	Mayfield - Warabrook	0.68	[0.53, 0.87]	[0.58, 0.80]	0.999
2007-2016	Radical prostatectomy	11228	Merewether - The Junction	0.6	[0.46, 0.77]	[0.50, 0.71]	>0.999
2007-2016	Radical prostatectomy	11229	Newcastle - Cooks Hill	0.79	[0.59, 1.04]	[0.65, 0.94]	0.909
2007-2016	Radical prostatectomy	11230	Newcastle Port - Kooragang	0.63	[0.39, 1.01]	[0.46, 0.85]	0.946
2007-2016	Radical prostatectomy	11231	Shortland - Jesmond	0.83	[0.64, 1.06]	[0.70, 0.98]	0.856
2007-2016	Radical prostatectomy	11232	Stockton - Fullerton Cove	0.49	[0.33, 0.69]	[0.38, 0.62]	>0.999
2007-2016	Radical prostatectomy	11233	Wallsend - Elermore Vale	0.72	[0.58, 0.89]	[0.63, 0.83]	0.998
2007-2016	Radical prostatectomy	11234	Waratah - North Lambton	0.73	[0.56, 0.95]	[0.61, 0.87]	0.98
2007-2016	Radical prostatectomy	11235	Wickham - Carrington - Tighes Hill	0.64	[0.46, 0.87]	[0.52, 0.78]	0.997
2007-2016	Radical prostatectomy	11236	Ballina	1.25	[1.04, 1.50]	[1.11, 1.41]	0.985
2007-2016	Radical prostatectomy	11237	Ballina Region	1.2	[1.01, 1.42]	[1.07, 1.34]	0.958
2007-2016	Radical prostatectomy	11238	Bangalow	0.86	[0.65, 1.12]	[0.72, 1.03]	0.719
2007-2016	Radical prostatectomy	11239	Brunswick Heads - Ocean Shores	0.81	[0.62, 1.05]	[0.68, 0.97]	0.875
2007-2016	Radical prostatectomy	11240	Byron Bay	0.99	[0.77, 1.25]	[0.84, 1.16]	0.082
2007-2016	Radical prostatectomy	11241	Evans Head	1.33	[1.03, 1.69]	[1.13, 1.55]	0.971
2007-2016	Radical prostatectomy	11242	Lennox Head - Skennars Head	1.09	[0.83, 1.41]	[0.91, 1.29]	0.462
2007-2016	Radical prostatectomy	11243	Mullumbimby	0.78	[0.61, 1.00]	[0.66, 0.92]	0.947
2007-2016	Radical prostatectomy	11244	Casino	1.08	[0.84, 1.38]	[0.92, 1.27]	0.482
2007-2016	Radical prostatectomy	11245	Casino Region	1.04	[0.83, 1.28]	[0.90, 1.20]	0.285
2007-2016	Radical prostatectomy	11246	Goonellabah	1.26	[1.00, 1.56]	[1.08, 1.45]	0.947
2007-2016	Radical prostatectomy	11247	Kyogle	0.97	[0.78, 1.19]	[0.84, 1.11]	0.238
2007-2016	Radical prostatectomy	11248	Lismore	1.09	[0.86, 1.35]	[0.94, 1.25]	0.525
2007-2016	Radical prostatectomy	11249	Lismore Region	1.05	[0.89, 1.24]	[0.94, 1.17]	0.441
2007-2016	Radical prostatectomy	11250	Kingscliff - Fingal Head	1.24	[1.00, 1.52]	[1.08, 1.42]	0.951
2007-2016	Radical prostatectomy	11251	Murwillumbah	0.84	[0.60, 1.15]	[0.68, 1.04]	0.706
2007-2016	Radical prostatectomy	11252	Murwillumbah Region	0.99	[0.83, 1.18]	[0.88, 1.11]	0.085
2007-2016	Radical prostatectomy	11253	Pottsville	1.29	[1.05, 1.58]	[1.13, 1.48]	0.984
2007-2016	Radical prostatectomy	11254	Tweed Heads	1.12	[0.95, 1.32]	[1.01, 1.25]	0.845
2007-2016	Radical prostatectomy	11255	Tweed Heads - South	1.17	[1.00, 1.36]	[1.06, 1.29]	0.955
2007-2016	Radical prostatectomy	11256	Griffith (NSW)	1.4	[1.13, 1.70]	[1.23, 1.59]	0.998
2007-2016	Radical prostatectomy	11257	Griffith Region	1.3	[1.09, 1.54]	[1.16, 1.45]	0.997
2007-2016	Radical prostatectomy	11258	Leeton	1.43	[1.12, 1.80]	[1.22, 1.67]	0.996
2007-2016	Radical prostatectomy	11259	Narrandera	1.21	[0.96, 1.50]	[1.04, 1.39]	0.901
2007-2016	Radical prostatectomy	11260	Tumbarumba	1.42	[1.11, 1.81]	[1.21, 1.67]	0.993
2007-2016	Radical prostatectomy	11261	Tumut	1.43	[1.05, 1.90]	[1.17, 1.73]	0.976
2007-2016	Radical prostatectomy	11262	Tumut Region	1.47	[1.17, 1.84]	[1.27, 1.70]	0.999
2007-2016	Radical prostatectomy	11263	Cootamundra	1.65	[1.34, 2.00]	[1.44, 1.87]	>0.999
2007-2016	Radical prostatectomy	11264	Gundagai	1.59	[1.23, 2.06]	[1.35, 1.88]	>0.999
2007-2016	Radical prostatectomy	11265	Junee	1.47	[1.14, 1.87]	[1.25, 1.72]	0.997
2007-2016	Radical prostatectomy	11266	Temora	1.58	[1.27, 1.94]	[1.37, 1.80]	>0.999
2007-2016	Radical prostatectomy	11267	Wagga Wagga - East	1.15	[0.94, 1.39]	[1.01, 1.31]	0.829
2007-2016	Radical prostatectomy	11268	Wagga Wagga - North	1.45	[1.03, 2.03]	[1.16, 1.81]	0.964
2007-2016	Radical prostatectomy	11269	Wagga Wagga - South	1.48	[1.22, 1.77]	[1.31, 1.66]	>0.999
2007-2016	Radical prostatectomy	11270	Wagga Wagga - West	1.35	[1.08, 1.69]	[1.17, 1.56]	0.989
2007-2016	Radical prostatectomy	11271	Wagga Wagga Region	1.44	[1.24, 1.68]	[1.31, 1.59]	>0.999
2007-2016	Radical prostatectomy	11272	Berry - Kangaroo Valley	0.88	[0.71, 1.09]	[0.76, 1.01]	0.76
2007-2016	Radical prostatectomy	11273	Callala Bay - Currarong	0.75	[0.54, 1.02]	[0.61, 0.92]	0.932
2007-2016	Radical prostatectomy	11274	Culburra Beach	0.88	[0.67, 1.15]	[0.74, 1.05]	0.622
2007-2016	Radical prostatectomy	11275	Ettrema - Sassafras - Budawang	1.07	[0.79, 1.44]	[0.88, 1.30]	0.325
2007-2016	Radical prostatectomy	11276	Huskisson - Vincentia	0.9	[0.66, 1.20]	[0.73, 1.08]	0.532
2007-2016	Radical prostatectomy	11277	North Nowra - Bomaderry	0.74	[0.59, 0.92]	[0.64, 0.85]	0.994
2007-2016	Radical prostatectomy	11278	Nowra	0.8	[0.64, 0.99]	[0.69, 0.92]	0.956
2007-2016	Radical prostatectomy	11279	St Georges Basin - Erowal Bay	0.97	[0.78, 1.19]	[0.85, 1.11]	0.201
2007-2016	Radical prostatectomy	11280	Sussex Inlet - Berrara	0.74	[0.55, 0.99]	[0.61, 0.90]	0.959
2007-2016	Radical prostatectomy	11281	Tomerong - Wandandian - Woollamia	0.84	[0.66, 1.07]	[0.72, 0.98]	0.846
2007-2016	Radical prostatectomy	11282	Ulladulla	1.03	[0.84, 1.27]	[0.90, 1.18]	0.263
2007-2016	Radical prostatectomy	11283	Ulladulla Region	0.77	[0.59, 1.00]	[0.65, 0.92]	0.945
2007-2016	Radical prostatectomy	11284	Bowral	1.18	[0.96, 1.42]	[1.03, 1.33]	0.893
2007-2016	Radical prostatectomy	11285	Hill Top - Colo Vale	1.39	[1.07, 1.78]	[1.18, 1.64]	0.986
2007-2016	Radical prostatectomy	11286	Mittagong	1.38	[1.11, 1.71]	[1.20, 1.58]	0.997
2007-2016	Radical prostatectomy	11287	Moss Vale - Berrima	1.52	[1.22, 1.88]	[1.31, 1.75]	>0.999
2007-2016	Radical prostatectomy	11288	Robertson - Fitzroy Falls	1.16	[0.93, 1.43]	[1.00, 1.33]	0.811
2007-2016	Radical prostatectomy	11289	Southern Highlands	1.25	[1.01, 1.52]	[1.09, 1.42]	0.964
2007-2016	Radical prostatectomy	11290	Baulkham Hills (East)	1.68	[1.44, 1.95]	[1.52, 1.85]	>0.999
2007-2016	Radical prostatectomy	11291	Baulkham Hills (West) - Bella Vista	1.38	[1.17, 1.62]	[1.25, 1.54]	>0.999
2007-2016	Radical prostatectomy	11292	Castle Hill	1.59	[1.39, 1.81]	[1.46, 1.73]	>0.999
2007-2016	Radical prostatectomy	11293	Cherrybrook	1.52	[1.31, 1.76]	[1.38, 1.67]	>0.999
2007-2016	Radical prostatectomy	11294	Glenhaven	1.44	[1.14, 1.81]	[1.24, 1.68]	0.998
2007-2016	Radical prostatectomy	11295	Kellyville	1.6	[1.37, 1.86]	[1.45, 1.77]	>0.999
2007-2016	Radical prostatectomy	11296	West Pennant Hills	1.37	[1.14, 1.63]	[1.22, 1.54]	0.999
2007-2016	Radical prostatectomy	11297	Dural - Kenthurst - Wisemans Ferry	1.28	[1.10, 1.47]	[1.16, 1.40]	0.998
2007-2016	Radical prostatectomy	11298	Galston - Laughtondale	1.22	[0.93, 1.58]	[1.02, 1.44]	0.847
2007-2016	Radical prostatectomy	11299	Bilpin - Colo - St Albans	0.98	[0.74, 1.28]	[0.82, 1.17]	0.123
2007-2016	Radical prostatectomy	11300	Kurrajong Heights - Ebenezer	1.17	[0.99, 1.37]	[1.05, 1.30]	0.93
2007-2016	Radical prostatectomy	11301	Pitt Town - McGraths Hill	1.29	[1.03, 1.60]	[1.11, 1.48]	0.975
2007-2016	Radical prostatectomy	11302	Rouse Hill - Beaumont Hills	1.62	[1.36, 1.92]	[1.45, 1.82]	>0.999
2007-2016	Radical prostatectomy	11303	Blacktown (East) - Kings Park	1	[0.81, 1.24]	[0.87, 1.15]	0.023
2007-2016	Radical prostatectomy	11304	Blacktown (North) - Marayong	0.88	[0.71, 1.07]	[0.76, 1.00]	0.797
2007-2016	Radical prostatectomy	11305	Blacktown (South)	0.82	[0.68, 1.00]	[0.72, 0.93]	0.955
2007-2016	Radical prostatectomy	11306	Doonside - Woodcroft	0.92	[0.75, 1.13]	[0.80, 1.05]	0.557
2007-2016	Radical prostatectomy	11307	Lalor Park - Kings Langley	0.95	[0.79, 1.14]	[0.85, 1.07]	0.413
2007-2016	Radical prostatectomy	11308	Seven Hills - Toongabbie	0.86	[0.71, 1.03]	[0.76, 0.96]	0.904
2007-2016	Radical prostatectomy	11309	Glenwood	1.11	[0.90, 1.37]	[0.97, 1.28]	0.663
2007-2016	Radical prostatectomy	11310	Parklea - Kellyville Ridge	1.19	[0.96, 1.46]	[1.04, 1.36]	0.895
2007-2016	Radical prostatectomy	11311	Quakers Hill - Acacia Gardens	1.18	[0.98, 1.42]	[1.05, 1.33]	0.919
2007-2016	Radical prostatectomy	11312	Riverstone - Marsden Park	0.92	[0.76, 1.11]	[0.82, 1.04]	0.613
2007-2016	Radical prostatectomy	11313	Bidwill - Hebersham - Emerton	0.62	[0.48, 0.79]	[0.52, 0.72]	>0.999
2007-2016	Radical prostatectomy	11314	Glendenning Dean Park	0.88	[0.67, 1.14]	[0.73, 1.04]	0.665
2007-2016	Radical prostatectomy	11315	Hassall Grove - Plumpton	0.61	[0.47, 0.78]	[0.52, 0.72]	>0.999
2007-2016	Radical prostatectomy	11316	Lethbridge Park - Tregear	0.68	[0.53, 0.87]	[0.58, 0.80]	0.999
2007-2016	Radical prostatectomy	11317	Mount Druitt - Whalan	0.66	[0.52, 0.83]	[0.56, 0.76]	>0.999
2007-2016	Radical prostatectomy	11318	Prospect Reservoir	0.86	[0.66, 1.12]	[0.72, 1.02]	0.732
2007-2016	Radical prostatectomy	11319	Rooty Hill - Minchinbury	0.7	[0.56, 0.87]	[0.61, 0.81]	0.999
2007-2016	Radical prostatectomy	11320	Banksmeadow	0.92	[0.58, 1.45]	[0.68, 1.24]	0.288
2007-2016	Radical prostatectomy	11321	Botany	0.93	[0.70, 1.22]	[0.78, 1.11]	0.397
2007-2016	Radical prostatectomy	11322	Mascot - Eastlakes	1.11	[0.92, 1.33]	[0.99, 1.25]	0.745
2007-2016	Radical prostatectomy	11323	Pagewood - Hillsdale - Daceyville	0.87	[0.68, 1.10]	[0.74, 1.01]	0.761
2007-2016	Radical prostatectomy	11325	Sydney Airport	1.03	[0.72, 1.47]	[0.81, 1.30]	0.122
2007-2016	Radical prostatectomy	11326	Marrickville	0.71	[0.58, 0.86]	[0.62, 0.80]	>0.999
2007-2016	Radical prostatectomy	11327	Petersham - Stanmore	0.81	[0.64, 1.01]	[0.70, 0.94]	0.933
2007-2016	Radical prostatectomy	11328	Sydenham - Tempe - St Peters	0.91	[0.70, 1.18]	[0.77, 1.08]	0.521
2007-2016	Radical prostatectomy	11329	Darlinghurst	0.84	[0.64, 1.07]	[0.70, 0.99]	0.83
2007-2016	Radical prostatectomy	11330	Erskineville - Alexandria	0.95	[0.74, 1.21]	[0.81, 1.12]	0.295
2007-2016	Radical prostatectomy	11331	Glebe - Forest Lodge	0.81	[0.64, 1.02]	[0.69, 0.95]	0.92
2007-2016	Radical prostatectomy	11332	Newtown - Camperdown - Darlington	0.85	[0.69, 1.04]	[0.74, 0.97]	0.879
2007-2016	Radical prostatectomy	11333	Potts Point - Woolloomooloo	0.78	[0.62, 0.96]	[0.67, 0.89]	0.98
2007-2016	Radical prostatectomy	11334	Pyrmont - Ultimo	0.94	[0.73, 1.19]	[0.80, 1.09]	0.402
2007-2016	Radical prostatectomy	11335	Redfern - Chippendale	0.86	[0.70, 1.04]	[0.75, 0.97]	0.877
2007-2016	Radical prostatectomy	11336	Surry Hills	1.1	[0.88, 1.37]	[0.95, 1.27]	0.619
2007-2016	Radical prostatectomy	11337	Sydney - Haymarket - The Rocks	1.11	[0.90, 1.35]	[0.97, 1.27]	0.696
2007-2016	Radical prostatectomy	11338	Waterloo - Beaconsfield	0.83	[0.66, 1.01]	[0.72, 0.94]	0.931
2007-2016	Radical prostatectomy	11339	Bondi - Tamarama - Bronte	1.21	[0.98, 1.48]	[1.06, 1.38]	0.933
2007-2016	Radical prostatectomy	11340	Bondi Beach - North Bondi	1.36	[1.11, 1.66]	[1.19, 1.55]	0.997
2007-2016	Radical prostatectomy	11341	Bondi Junction - Waverley	1.16	[0.94, 1.41]	[1.02, 1.32]	0.845
2007-2016	Radical prostatectomy	11343	Double Bay - Bellevue Hill	1.27	[1.09, 1.48]	[1.15, 1.40]	0.997
2007-2016	Radical prostatectomy	11344	Dover Heights	1.05	[0.80, 1.36]	[0.88, 1.25]	0.296
2007-2016	Radical prostatectomy	11345	Paddington - Moore Park	1.23	[1.01, 1.47]	[1.08, 1.38]	0.963
2007-2016	Radical prostatectomy	11346	Rose Bay - Vaucluse - Watsons Bay	1.41	[1.14, 1.74]	[1.23, 1.61]	0.999
2007-2016	Radical prostatectomy	11347	Woollahra	1.3	[1.00, 1.68]	[1.10, 1.54]	0.948
2007-2016	Radical prostatectomy	11348	Coogee - Clovelly	1.35	[1.13, 1.60]	[1.20, 1.51]	0.999
2007-2016	Radical prostatectomy	11349	Kensington - Kingsford	1.32	[1.11, 1.56]	[1.18, 1.48]	0.997
2007-2016	Radical prostatectomy	11350	Malabar - La Perouse - Chifley	0.74	[0.59, 0.90]	[0.64, 0.84]	0.997
2007-2016	Radical prostatectomy	11351	Maroubra	1.1	[0.93, 1.29]	[0.99, 1.22]	0.742
2007-2016	Radical prostatectomy	11352	Randwick	1.28	[1.07, 1.51]	[1.14, 1.43]	0.995
2007-2016	Radical prostatectomy	11353	Bankstown	0.64	[0.53, 0.78]	[0.57, 0.73]	>0.999
2007-2016	Radical prostatectomy	11354	Bass Hill - Georges Hall	0.57	[0.46, 0.69]	[0.49, 0.65]	>0.999
2007-2016	Radical prostatectomy	11355	Chullora	0.62	[0.45, 0.86]	[0.50, 0.77]	0.995
2007-2016	Radical prostatectomy	11356	Condell Park	0.77	[0.60, 0.98]	[0.66, 0.90]	0.97
2007-2016	Radical prostatectomy	11357	Greenacre - Mount Lewis	0.49	[0.39, 0.61]	[0.42, 0.57]	>0.999
2007-2016	Radical prostatectomy	11358	Padstow	1.01	[0.81, 1.25]	[0.88, 1.16]	0.099
2007-2016	Radical prostatectomy	11359	Panania - Milperra - Picnic Point	1.01	[0.84, 1.20]	[0.90, 1.13]	0.049
2007-2016	Radical prostatectomy	11360	Revesby	0.97	[0.78, 1.21]	[0.84, 1.12]	0.192
2007-2016	Radical prostatectomy	11361	Yagoona - Birrong	0.66	[0.53, 0.82]	[0.57, 0.76]	>0.999
2007-2016	Radical prostatectomy	11362	Belmore - Belfield	0.55	[0.44, 0.69]	[0.48, 0.64]	>0.999
2007-2016	Radical prostatectomy	11363	Canterbury (South) - Campsie	0.57	[0.46, 0.71]	[0.49, 0.66]	>0.999
2007-2016	Radical prostatectomy	11364	Kingsgrove (North) - Earlwood	0.61	[0.51, 0.73]	[0.54, 0.69]	>0.999
2007-2016	Radical prostatectomy	11365	Lakemba - Wiley Park	0.71	[0.56, 0.89]	[0.61, 0.82]	0.998
2007-2016	Radical prostatectomy	11366	Punchbowl	0.63	[0.50, 0.78]	[0.54, 0.72]	>0.999
2007-2016	Radical prostatectomy	11367	Roselands	0.72	[0.57, 0.90]	[0.62, 0.84]	0.996
2007-2016	Radical prostatectomy	11368	Hurstville	1.2	[1.00, 1.43]	[1.07, 1.35]	0.953
2007-2016	Radical prostatectomy	11369	Mortdale - Penshurst	1.23	[1.03, 1.46]	[1.09, 1.38]	0.978
2007-2016	Radical prostatectomy	11370	Narwee - Beverly Hills	1	[0.81, 1.22]	[0.88, 1.14]	0.021
2007-2016	Radical prostatectomy	11371	Oatley - Hurstville Grove	1.03	[0.81, 1.29]	[0.88, 1.19]	0.169
2007-2016	Radical prostatectomy	11372	Peakhurst - Lugarno	1	[0.82, 1.23]	[0.88, 1.14]	0.035
2007-2016	Radical prostatectomy	11373	Riverwood	0.79	[0.61, 1.01]	[0.67, 0.93]	0.941
2007-2016	Radical prostatectomy	11374	South Hurstville - Blakehurst	1.02	[0.84, 1.22]	[0.90, 1.15]	0.163
2007-2016	Radical prostatectomy	11375	Arncliffe - Bardwell Valley	0.97	[0.79, 1.18]	[0.85, 1.10]	0.234
2007-2016	Radical prostatectomy	11376	Bexley	0.98	[0.82, 1.17]	[0.87, 1.10]	0.162
2007-2016	Radical prostatectomy	11377	Kingsgrove (South) - Bardwell Park	0.95	[0.76, 1.19]	[0.82, 1.10]	0.333
2007-2016	Radical prostatectomy	11378	Kogarah	0.98	[0.76, 1.25]	[0.83, 1.15]	0.13
2007-2016	Radical prostatectomy	11379	Kogarah Bay - Carlton - Allawah	1.01	[0.82, 1.25]	[0.88, 1.16]	0.103
2007-2016	Radical prostatectomy	11380	Monterey - Brighton-le-Sands - Kyeemagh	0.96	[0.77, 1.18]	[0.83, 1.10]	0.272
2007-2016	Radical prostatectomy	11381	Rockdale - Banksia	0.93	[0.74, 1.15]	[0.80, 1.07]	0.488
2007-2016	Radical prostatectomy	11382	Sans Souci - Ramsgate	0.78	[0.62, 0.98]	[0.67, 0.91]	0.966
2007-2016	Radical prostatectomy	11383	Concord - Mortlake - Cabarita	0.86	[0.70, 1.05]	[0.76, 0.98]	0.857
2007-2016	Radical prostatectomy	11384	Concord West - North Strathfield	0.79	[0.61, 1.00]	[0.67, 0.93]	0.945
2007-2016	Radical prostatectomy	11385	Drummoyne - Rodd Point	0.89	[0.69, 1.12]	[0.76, 1.03]	0.688
2007-2016	Radical prostatectomy	11386	Five Dock - Abbotsford	1.05	[0.86, 1.26]	[0.92, 1.19]	0.375
2007-2016	Radical prostatectomy	11387	Balmain	0.8	[0.61, 1.03]	[0.67, 0.95]	0.913
2007-2016	Radical prostatectomy	11388	Leichhardt - Annandale	1.12	[0.94, 1.33]	[1.00, 1.26]	0.795
2007-2016	Radical prostatectomy	11389	Lilyfield - Rozelle	1.26	[1.00, 1.58]	[1.08, 1.46]	0.946
2007-2016	Radical prostatectomy	11390	Ashfield	0.75	[0.60, 0.92]	[0.65, 0.85]	0.995
2007-2016	Radical prostatectomy	11391	Burwood - Croydon	0.52	[0.41, 0.66]	[0.45, 0.61]	>0.999
2007-2016	Radical prostatectomy	11392	Canterbury (North) - Ashbury	0.54	[0.41, 0.71]	[0.45, 0.65]	>0.999
2007-2016	Radical prostatectomy	11393	Croydon Park - Enfield	0.57	[0.45, 0.72]	[0.49, 0.66]	>0.999
2007-2016	Radical prostatectomy	11394	Dulwich Hill - Lewisham	0.7	[0.56, 0.87]	[0.61, 0.81]	0.998
2007-2016	Radical prostatectomy	11395	Haberfield - Summer Hill	0.82	[0.64, 1.03]	[0.70, 0.95]	0.916
2007-2016	Radical prostatectomy	11396	Homebush	0.59	[0.44, 0.78]	[0.49, 0.71]	>0.999
2007-2016	Radical prostatectomy	11397	Strathfield	0.65	[0.54, 0.78]	[0.57, 0.73]	>0.999
2007-2016	Radical prostatectomy	11398	Chatswood (East) - Artarmon	1.24	[1.03, 1.47]	[1.10, 1.39]	0.978
2007-2016	Radical prostatectomy	11399	Chatswood (West) - Lane Cove North	1.23	[1.00, 1.50]	[1.08, 1.40]	0.955
2007-2016	Radical prostatectomy	11400	Lane Cove - Greenwich	1.06	[0.88, 1.26]	[0.94, 1.19]	0.48
2007-2016	Radical prostatectomy	11401	St Leonards - Naremburn	1.21	[0.94, 1.55]	[1.03, 1.42]	0.865
2007-2016	Radical prostatectomy	11402	Willoughby - Castle Cove - Northbridge	1.02	[0.85, 1.21]	[0.90, 1.14]	0.162
2007-2016	Radical prostatectomy	11403	Asquith - Mount Colah	1.34	[1.12, 1.58]	[1.19, 1.50]	0.999
2007-2016	Radical prostatectomy	11404	Berowra - Brooklyn - Cowan	1.61	[1.29, 1.97]	[1.40, 1.84]	>0.999
2007-2016	Radical prostatectomy	11405	Hornsby - Waitara	1.78	[1.54, 2.05]	[1.62, 1.95]	>0.999
2007-2016	Radical prostatectomy	11406	Normanhurst - Thornleigh - Westleigh	1.27	[1.06, 1.50]	[1.13, 1.42]	0.99
2007-2016	Radical prostatectomy	11407	Gordon - Killara	1.58	[1.35, 1.84]	[1.42, 1.75]	>0.999
2007-2016	Radical prostatectomy	11408	Lindfield - Roseville	1.56	[1.34, 1.80]	[1.41, 1.71]	>0.999
2007-2016	Radical prostatectomy	11409	Pymble	1.36	[1.12, 1.63]	[1.20, 1.53]	0.998
2007-2016	Radical prostatectomy	11410	St Ives	1.61	[1.38, 1.88]	[1.46, 1.78]	>0.999
2007-2016	Radical prostatectomy	11411	Turramurra	1.53	[1.31, 1.77]	[1.38, 1.69]	>0.999
2007-2016	Radical prostatectomy	11412	Wahroonga - Warrawee	1.42	[1.19, 1.67]	[1.26, 1.58]	>0.999
2007-2016	Radical prostatectomy	11413	Cremorne - Cammeray	1.3	[1.09, 1.55]	[1.16, 1.46]	0.995
2007-2016	Radical prostatectomy	11414	Crows Nest - Waverton	1.48	[1.22, 1.78]	[1.30, 1.67]	>0.999
2007-2016	Radical prostatectomy	11415	Mosman	1.61	[1.39, 1.84]	[1.46, 1.76]	>0.999
2007-2016	Radical prostatectomy	11416	Neutral Bay - Kirribilli	1.23	[1.00, 1.50]	[1.08, 1.40]	0.95
2007-2016	Radical prostatectomy	11417	North Sydney - Lavender Bay	1.24	[0.95, 1.59]	[1.05, 1.46]	0.897
2007-2016	Radical prostatectomy	11418	Balgowlah - Clontarf - Seaforth	1.2	[0.98, 1.44]	[1.06, 1.36]	0.93
2007-2016	Radical prostatectomy	11419	Manly - Fairlight	1.36	[1.13, 1.62]	[1.20, 1.52]	0.999
2007-2016	Radical prostatectomy	11420	Avalon - Palm Beach	1.18	[0.94, 1.46]	[1.01, 1.36]	0.841
2007-2016	Radical prostatectomy	11421	Bayview - Elanora Heights	1.31	[1.04, 1.63]	[1.14, 1.51]	0.977
2007-2016	Radical prostatectomy	11422	Newport - Bilgola	1.11	[0.89, 1.38]	[0.96, 1.28]	0.666
2007-2016	Radical prostatectomy	11423	Warriewood - Mona Vale	1.36	[1.14, 1.61]	[1.22, 1.52]	>0.999
2007-2016	Radical prostatectomy	11424	Beacon Hill - Narraweena	1.21	[0.98, 1.47]	[1.06, 1.38]	0.927
2007-2016	Radical prostatectomy	11425	Cromer	1.29	[1.01, 1.63]	[1.10, 1.50]	0.959
2007-2016	Radical prostatectomy	11426	Dee Why - North Curl Curl	1.54	[1.29, 1.82]	[1.38, 1.72]	>0.999
2007-2016	Radical prostatectomy	11427	Forestville - Killarney Heights	1.38	[1.13, 1.68]	[1.22, 1.57]	0.998
2007-2016	Radical prostatectomy	11428	Frenchs Forest - Belrose	1.23	[1.06, 1.43]	[1.11, 1.36]	0.991
2007-2016	Radical prostatectomy	11429	Freshwater - Brookvale	1.31	[1.08, 1.59]	[1.16, 1.49]	0.992
2007-2016	Radical prostatectomy	11430	Manly Vale - Allambie Heights	1.18	[0.97, 1.43]	[1.04, 1.34]	0.907
2007-2016	Radical prostatectomy	11431	Narrabeen - Collaroy	1.18	[0.98, 1.41]	[1.04, 1.33]	0.919
2007-2016	Radical prostatectomy	11432	Terrey Hills - Duffys Forest	1.33	[1.01, 1.73]	[1.11, 1.57]	0.96
2007-2016	Radical prostatectomy	11433	Camden - Ellis Lane	1.41	[1.15, 1.71]	[1.24, 1.60]	0.999
2007-2016	Radical prostatectomy	11434	Elderslie - Harrington Park	1.52	[1.23, 1.85]	[1.33, 1.73]	>0.999
2007-2016	Radical prostatectomy	11435	Mount Annan - Currans Hill	2.03	[1.73, 2.37]	[1.83, 2.24]	>0.999
2007-2016	Radical prostatectomy	11436	Bradbury - Wedderburn	1.29	[1.06, 1.55]	[1.14, 1.46]	0.988
2007-2016	Radical prostatectomy	11437	Campbelltown - Woodbine	1.29	[1.06, 1.54]	[1.13, 1.45]	0.988
2007-2016	Radical prostatectomy	11438	Claymore - Eagle Vale - Raby	1.47	[1.23, 1.75]	[1.31, 1.65]	>0.999
2007-2016	Radical prostatectomy	11440	Ingleburn - Denham Court	1.06	[0.88, 1.26]	[0.94, 1.19]	0.453
2007-2016	Radical prostatectomy	11441	Leumeah - Minto Heights	1.04	[0.85, 1.26]	[0.92, 1.18]	0.331
2007-2016	Radical prostatectomy	11442	Macquarie Fields - Glenfield	1.18	[0.97, 1.42]	[1.04, 1.34]	0.91
2007-2016	Radical prostatectomy	11443	Minto - St Andrews	1.16	[0.94, 1.41]	[1.01, 1.32]	0.831
2007-2016	Radical prostatectomy	11444	Rosemeadow - Glen Alpine	1.34	[1.11, 1.61]	[1.19, 1.51]	0.998
2007-2016	Radical prostatectomy	11445	Bargo	1.28	[0.97, 1.67]	[1.07, 1.52]	0.918
2007-2016	Radical prostatectomy	11446	Douglas Park - Appin	1.43	[1.17, 1.74]	[1.25, 1.62]	>0.999
2007-2016	Radical prostatectomy	11447	Picton - Tahmoor - Buxton	1.35	[1.12, 1.61]	[1.19, 1.52]	0.998
2007-2016	Radical prostatectomy	11448	The Oaks - Oakdale	1.4	[1.14, 1.72]	[1.23, 1.60]	0.999
2007-2016	Radical prostatectomy	11449	Blackheath - Megalong Valley	1.29	[1.01, 1.62]	[1.10, 1.50]	0.958
2007-2016	Radical prostatectomy	11450	Blaxland - Warrimoo - Lapstone	1.25	[1.04, 1.49]	[1.11, 1.40]	0.982
2007-2016	Radical prostatectomy	11451	Blue Mountains - North	1.4	[1.05, 1.85]	[1.16, 1.67]	0.98
2007-2016	Radical prostatectomy	11452	Katoomba - Leura	1.12	[0.91, 1.35]	[0.98, 1.27]	0.715
2007-2016	Radical prostatectomy	11453	Lawson - Hazelbrook - Linden	1.55	[1.26, 1.89]	[1.36, 1.77]	>0.999
2007-2016	Radical prostatectomy	11454	Springwood - Winmalee	1.24	[1.05, 1.46]	[1.11, 1.38]	0.99
2007-2016	Radical prostatectomy	11455	Wentworth Falls	1.14	[0.88, 1.46]	[0.96, 1.34]	0.69
2007-2016	Radical prostatectomy	11456	Blue Mountains - South	1.37	[1.11, 1.70]	[1.20, 1.57]	0.997
2007-2016	Radical prostatectomy	11457	Cambridge Park	0.87	[0.69, 1.09]	[0.75, 1.00]	0.79
2007-2016	Radical prostatectomy	11458	Castlereagh - Cranebrook	1.26	[1.05, 1.51]	[1.12, 1.42]	0.986
2007-2016	Radical prostatectomy	11459	Emu Plains - Leonay	1.06	[0.88, 1.28]	[0.94, 1.20]	0.474
2007-2016	Radical prostatectomy	11460	Glenmore Park - Regentville	1.31	[1.06, 1.60]	[1.14, 1.50]	0.986
2007-2016	Radical prostatectomy	11461	Jamisontown - South Penrith	1.05	[0.86, 1.28]	[0.92, 1.20]	0.406
2007-2016	Radical prostatectomy	11462	Kingswood - Werrington	0.99	[0.79, 1.22]	[0.85, 1.14]	0.084
2007-2016	Radical prostatectomy	11463	Mulgoa - Luddenham - Orchard Hills	0.99	[0.81, 1.21]	[0.87, 1.13]	0.048
2007-2016	Radical prostatectomy	11464	Penrith	1.05	[0.83, 1.31]	[0.90, 1.22]	0.324
2007-2016	Radical prostatectomy	11465	Warragamba - Silverdale	1.48	[1.12, 1.93]	[1.23, 1.76]	0.995
2007-2016	Radical prostatectomy	11466	Richmond - Clarendon	1.31	[1.05, 1.62]	[1.14, 1.51]	0.983
2007-2016	Radical prostatectomy	11467	Windsor - Bligh Park	1.28	[1.04, 1.58]	[1.12, 1.47]	0.979
2007-2016	Radical prostatectomy	11468	Yarramundi - Londonderry	1.27	[1.01, 1.59]	[1.10, 1.47]	0.961
2007-2016	Radical prostatectomy	11469	Erskine Park	1.18	[0.90, 1.54]	[0.99, 1.40]	0.77
2007-2016	Radical prostatectomy	11470	St Clair	1.32	[1.08, 1.59]	[1.16, 1.50]	0.995
2007-2016	Radical prostatectomy	11471	St Marys - Colyton	0.92	[0.78, 1.08]	[0.82, 1.02]	0.688
2007-2016	Radical prostatectomy	11472	Auburn	0.64	[0.52, 0.78]	[0.56, 0.73]	>0.999
2007-2016	Radical prostatectomy	11473	Homebush Bay - Silverwater	0.58	[0.45, 0.76]	[0.49, 0.69]	>0.999
2007-2016	Radical prostatectomy	11474	Lidcombe - Regents Park	0.48	[0.39, 0.59]	[0.42, 0.55]	>0.999
2007-2016	Radical prostatectomy	11475	Rookwood Cemetery	0.58	[0.39, 0.87]	[0.45, 0.76]	0.991
2007-2016	Radical prostatectomy	11476	Carlingford	1.18	[1.01, 1.38]	[1.07, 1.31]	0.968
2007-2016	Radical prostatectomy	11477	Ermington - Rydalmere	0.74	[0.60, 0.91]	[0.64, 0.85]	0.997
2007-2016	Radical prostatectomy	11478	Oatlands - Dundas Valley	0.97	[0.78, 1.19]	[0.84, 1.11]	0.227
2007-2016	Radical prostatectomy	11479	Chester Hill - Sefton	0.65	[0.52, 0.81]	[0.56, 0.76]	>0.999
2007-2016	Radical prostatectomy	11480	Fairfield - East	0.62	[0.49, 0.77]	[0.53, 0.71]	>0.999
2007-2016	Radical prostatectomy	11481	Granville - Clyde	0.77	[0.62, 0.97]	[0.67, 0.90]	0.977
2007-2016	Radical prostatectomy	11482	Greystanes - Pemulwuy	0.73	[0.61, 0.87]	[0.65, 0.82]	>0.999
2007-2016	Radical prostatectomy	11483	Guildford - South Granville	0.72	[0.57, 0.90]	[0.62, 0.83]	0.998
2007-2016	Radical prostatectomy	11484	Guildford West - Merrylands West	1.01	[0.82, 1.22]	[0.88, 1.14]	0.057
2007-2016	Radical prostatectomy	11485	Merrylands - Holroyd	0.92	[0.76, 1.10]	[0.82, 1.04]	0.605
2007-2016	Radical prostatectomy	11486	Smithfield Industrial	0.77	[0.53, 1.10]	[0.60, 0.97]	0.848
2007-2016	Radical prostatectomy	11487	Yennora Industrial	0.72	[0.48, 1.08]	[0.55, 0.94]	0.889
2007-2016	Radical prostatectomy	11488	Girraween - Westmead	1.13	[0.94, 1.34]	[1.01, 1.26]	0.82
2007-2016	Radical prostatectomy	11489	North Parramatta	0.91	[0.74, 1.12]	[0.80, 1.04]	0.613
2007-2016	Radical prostatectomy	11490	North Rocks	1.35	[1.08, 1.68]	[1.17, 1.56]	0.992
2007-2016	Radical prostatectomy	11491	Northmead	1.49	[1.23, 1.80]	[1.32, 1.68]	>0.999
2007-2016	Radical prostatectomy	11492	Parramatta - Rosehill	1.08	[0.88, 1.30]	[0.95, 1.22]	0.539
2007-2016	Radical prostatectomy	11493	Toongabbie - Constitution Hill	1.26	[1.05, 1.49]	[1.12, 1.40]	0.989
2007-2016	Radical prostatectomy	11494	Winston Hills	1.08	[0.86, 1.33]	[0.93, 1.24]	0.486
2007-2016	Radical prostatectomy	11495	Epping - North Epping	1.21	[1.02, 1.42]	[1.08, 1.34]	0.975
2007-2016	Radical prostatectomy	11496	Pennant Hills - Cheltenham	1.15	[0.97, 1.35]	[1.03, 1.27]	0.885
2007-2016	Radical prostatectomy	11497	Eastwood - Denistone	0.86	[0.71, 1.03]	[0.76, 0.97]	0.906
2007-2016	Radical prostatectomy	11498	Gladesville - Huntleys Point	0.87	[0.68, 1.10]	[0.74, 1.01]	0.766
2007-2016	Radical prostatectomy	11499	Hunters Hill - Woolwich	1.24	[0.95, 1.57]	[1.04, 1.45]	0.894
2007-2016	Radical prostatectomy	11500	Macquarie Park - Marsfield	1.04	[0.85, 1.25]	[0.91, 1.17]	0.28
2007-2016	Radical prostatectomy	11501	North Ryde - East Ryde	0.86	[0.69, 1.08]	[0.74, 1.00]	0.801
2007-2016	Radical prostatectomy	11502	Ryde - Putney	0.92	[0.76, 1.09]	[0.82, 1.03]	0.661
2007-2016	Radical prostatectomy	11503	West Ryde - Meadowbank	1.07	[0.85, 1.34]	[0.93, 1.24]	0.465
2007-2016	Radical prostatectomy	11504	Ashcroft - Busby - Miller	0.82	[0.65, 1.02]	[0.70, 0.95]	0.922
2007-2016	Radical prostatectomy	11505	Badgerys Creek - Greendale	0.89	[0.72, 1.10]	[0.77, 1.02]	0.715
2007-2016	Radical prostatectomy	11506	Cobbitty - Leppington	1.26	[1.03, 1.53]	[1.10, 1.43]	0.975
2007-2016	Radical prostatectomy	11507	Green Valley - Cecil Hills	0.94	[0.78, 1.12]	[0.83, 1.05]	0.511
2007-2016	Radical prostatectomy	11508	Hoxton Park - Horningsea Park	1.08	[0.86, 1.35]	[0.93, 1.25]	0.5
2007-2016	Radical prostatectomy	11509	Bonnyrigg Heights - Bonnyrigg	0.99	[0.81, 1.22]	[0.87, 1.14]	0.053
2007-2016	Radical prostatectomy	11510	Bossley Park - Abbotsbury	0.87	[0.72, 1.04]	[0.77, 0.98]	0.866
2007-2016	Radical prostatectomy	11511	Cabramatta - Lansvale	0.54	[0.43, 0.68]	[0.47, 0.63]	>0.999
2007-2016	Radical prostatectomy	11512	Cabramatta West - Mount Pritchard	0.61	[0.48, 0.76]	[0.52, 0.71]	>0.999
2007-2016	Radical prostatectomy	11513	Canley Vale - Canley Heights	0.53	[0.42, 0.66]	[0.46, 0.61]	>0.999
2007-2016	Radical prostatectomy	11514	Edensor Park	0.85	[0.65, 1.11]	[0.71, 1.01]	0.764
2007-2016	Radical prostatectomy	11515	Fairfield	0.48	[0.37, 0.62]	[0.41, 0.57]	>0.999
2007-2016	Radical prostatectomy	11516	Fairfield - West	0.51	[0.39, 0.64]	[0.43, 0.59]	>0.999
2007-2016	Radical prostatectomy	11517	Greenfield Park - Prairiewood	0.76	[0.58, 0.97]	[0.64, 0.89]	0.974
2007-2016	Radical prostatectomy	11518	Horsley Park - Kemps Creek	0.89	[0.68, 1.16]	[0.74, 1.06]	0.602
2007-2016	Radical prostatectomy	11519	Smithfield - Wetherill Park	0.58	[0.46, 0.72]	[0.50, 0.67]	>0.999
2007-2016	Radical prostatectomy	11520	St Johns Park - Wakeley	0.78	[0.61, 0.98]	[0.66, 0.90]	0.968
2007-2016	Radical prostatectomy	11521	Wetherill Park Industrial	0.82	[0.57, 1.16]	[0.65, 1.03]	0.737
2007-2016	Radical prostatectomy	11522	Casula	0.89	[0.71, 1.10]	[0.77, 1.02]	0.718
2007-2016	Radical prostatectomy	11523	Chipping Norton - Moorebank	0.74	[0.60, 0.91]	[0.65, 0.85]	0.996
2007-2016	Radical prostatectomy	11524	Holsworthy - Wattle Grove	1.11	[0.92, 1.34]	[0.98, 1.26]	0.721
2007-2016	Radical prostatectomy	11525	Liverpool - Warwick Farm	0.79	[0.66, 0.94]	[0.70, 0.88]	0.994
2007-2016	Radical prostatectomy	11526	Prestons - Lurnea	0.85	[0.70, 1.03]	[0.75, 0.97]	0.9
2007-2016	Radical prostatectomy	11527	Caringbah - Lilli Pilli	1.78	[1.54, 2.04]	[1.62, 1.94]	>0.999
2007-2016	Radical prostatectomy	11528	Cronulla - Kurnell - Bundeena	1.63	[1.42, 1.87]	[1.49, 1.78]	>0.999
2007-2016	Radical prostatectomy	11529	Gymea - Grays Point	1.71	[1.45, 2.01]	[1.53, 1.90]	>0.999
2007-2016	Radical prostatectomy	11530	Miranda - Yowie Bay	1.56	[1.30, 1.86]	[1.39, 1.75]	>0.999
2007-2016	Radical prostatectomy	11531	Sylvania - Taren Point	1.62	[1.37, 1.90]	[1.46, 1.80]	>0.999
2007-2016	Radical prostatectomy	11532	Engadine - Loftus	1.54	[1.33, 1.76]	[1.40, 1.68]	>0.999
2007-2016	Radical prostatectomy	11533	Heathcote - Waterfall	1.84	[1.44, 2.31]	[1.57, 2.14]	>0.999
2007-2016	Radical prostatectomy	11534	Illawong - Alfords Point	1.57	[1.25, 1.93]	[1.36, 1.80]	>0.999
2007-2016	Radical prostatectomy	11535	Menai - Lucas Heights - Woronora	1.77	[1.53, 2.05]	[1.61, 1.95]	>0.999
2007-2016	Radical prostatectomy	11536	Oyster Bay - Como - Jannali	1.46	[1.23, 1.72]	[1.31, 1.62]	>0.999
2007-2016	Radical prostatectomy	11537	Royal National Park	2.1	[1.54, 2.90]	[1.71, 2.60]	>0.999
2007-2016	Radical prostatectomy	11538	Sutherland - Kirrawee	1.84	[1.57, 2.15]	[1.66, 2.04]	>0.999
2007-2016	Radical prostatectomy	21001	Alfredton	0.72	[0.55, 0.93]	[0.60, 0.85]	0.988
2007-2016	Radical prostatectomy	21002	Ballarat	0.71	[0.55, 0.92]	[0.60, 0.84]	0.992
2007-2016	Radical prostatectomy	21003	Ballarat - North	0.59	[0.47, 0.74]	[0.51, 0.69]	>0.999
2007-2016	Radical prostatectomy	21004	Ballarat - South	0.64	[0.51, 0.79]	[0.55, 0.73]	>0.999
2007-2016	Radical prostatectomy	21005	Buninyong	0.71	[0.52, 0.95]	[0.58, 0.86]	0.982
2007-2016	Radical prostatectomy	21006	Delacombe	0.58	[0.42, 0.81]	[0.47, 0.72]	0.999
2007-2016	Radical prostatectomy	21007	Smythes Creek	0.65	[0.48, 0.88]	[0.54, 0.80]	0.996
2007-2016	Radical prostatectomy	21008	Wendouree - Miners Rest	0.54	[0.41, 0.70]	[0.45, 0.64]	>0.999
2007-2016	Radical prostatectomy	21009	Bacchus Marsh Region	0.76	[0.60, 0.95]	[0.65, 0.87]	0.987
2007-2016	Radical prostatectomy	21010	Creswick - Clunes	0.57	[0.46, 0.72]	[0.49, 0.66]	>0.999
2007-2016	Radical prostatectomy	21011	Daylesford	0.69	[0.55, 0.88]	[0.59, 0.81]	0.998
2007-2016	Radical prostatectomy	21012	Gordon (Vic.)	0.71	[0.56, 0.90]	[0.61, 0.83]	0.995
2007-2016	Radical prostatectomy	21013	Avoca	0.52	[0.39, 0.70]	[0.43, 0.63]	>0.999
2007-2016	Radical prostatectomy	21014	Beaufort	0.6	[0.46, 0.78]	[0.50, 0.71]	>0.999
2007-2016	Radical prostatectomy	21015	Golden Plains - North	0.62	[0.46, 0.82]	[0.51, 0.74]	0.999
2007-2016	Radical prostatectomy	21016	Maryborough (Vic.)	0.67	[0.47, 0.93]	[0.53, 0.83]	0.985
2007-2016	Radical prostatectomy	21017	Maryborough Region	0.55	[0.42, 0.72]	[0.46, 0.66]	>0.999
2007-2016	Radical prostatectomy	21018	Bendigo	0.68	[0.53, 0.85]	[0.58, 0.78]	>0.999
2007-2016	Radical prostatectomy	21019	California Gully - Eaglehawk	0.59	[0.44, 0.77]	[0.49, 0.70]	>0.999
2007-2016	Radical prostatectomy	21020	East Bendigo - Kennington	0.71	[0.56, 0.90]	[0.61, 0.83]	0.996
2007-2016	Radical prostatectomy	21021	Flora Hill - Spring Gully	0.74	[0.56, 0.97]	[0.62, 0.89]	0.969
2007-2016	Radical prostatectomy	21022	Kangaroo Flat - Golden Square	0.76	[0.60, 0.94]	[0.65, 0.87]	0.99
2007-2016	Radical prostatectomy	21023	Maiden Gully	0.66	[0.48, 0.90]	[0.54, 0.81]	0.992
2007-2016	Radical prostatectomy	21024	Strathfieldsaye	0.83	[0.61, 1.10]	[0.68, 1.00]	0.811
2007-2016	Radical prostatectomy	21025	White Hills - Ascot	0.57	[0.41, 0.77]	[0.46, 0.69]	>0.999
2007-2016	Radical prostatectomy	21026	Bendigo Region - South	0.71	[0.56, 0.91]	[0.61, 0.83]	0.996
2007-2016	Radical prostatectomy	21027	Castlemaine	0.59	[0.41, 0.81]	[0.47, 0.73]	0.999
2007-2016	Radical prostatectomy	21028	Castlemaine Region	0.65	[0.52, 0.80]	[0.56, 0.74]	>0.999
2007-2016	Radical prostatectomy	21029	Heathcote	0.66	[0.50, 0.86]	[0.55, 0.78]	0.997
2007-2016	Radical prostatectomy	21030	Kyneton	0.69	[0.54, 0.89]	[0.59, 0.82]	0.996
2007-2016	Radical prostatectomy	21031	Woodend	0.88	[0.68, 1.12]	[0.74, 1.03]	0.708
2007-2016	Radical prostatectomy	21032	Bendigo Region - North	0.68	[0.54, 0.85]	[0.59, 0.79]	>0.999
2007-2016	Radical prostatectomy	21033	Loddon	0.64	[0.50, 0.80]	[0.55, 0.74]	>0.999
2007-2016	Radical prostatectomy	21034	Bannockburn	1.12	[0.86, 1.45]	[0.94, 1.33]	0.602
2007-2016	Radical prostatectomy	21035	Golden Plains - South	0.85	[0.68, 1.06]	[0.73, 0.98]	0.848
2007-2016	Radical prostatectomy	21036	Winchelsea	1.03	[0.82, 1.28]	[0.89, 1.19]	0.198
2007-2016	Radical prostatectomy	21037	Belmont	1.15	[0.92, 1.42]	[1.00, 1.32]	0.789
2007-2016	Radical prostatectomy	21038	Corio - Norlane	0.79	[0.65, 0.96]	[0.69, 0.90]	0.984
2007-2016	Radical prostatectomy	21039	Geelong	0.99	[0.80, 1.22]	[0.86, 1.14]	0.073
2007-2016	Radical prostatectomy	21040	Geelong West - Hamlyn Heights	0.95	[0.78, 1.16]	[0.83, 1.08]	0.379
2007-2016	Radical prostatectomy	21041	Grovedale	1.08	[0.90, 1.29]	[0.96, 1.22]	0.614
2007-2016	Radical prostatectomy	21042	Highton	1.07	[0.90, 1.28]	[0.95, 1.20]	0.56
2007-2016	Radical prostatectomy	21043	Lara	0.81	[0.65, 1.00]	[0.70, 0.93]	0.953
2007-2016	Radical prostatectomy	21044	Leopold	1.07	[0.83, 1.35]	[0.91, 1.25]	0.389
2007-2016	Radical prostatectomy	21045	Newcomb - Moolap	0.93	[0.74, 1.16]	[0.80, 1.07]	0.473
2007-2016	Radical prostatectomy	21046	Newtown (Vic.)	1.08	[0.84, 1.36]	[0.92, 1.26]	0.442
2007-2016	Radical prostatectomy	21047	North Geelong - Bell Park	0.74	[0.58, 0.93]	[0.63, 0.86]	0.989
2007-2016	Radical prostatectomy	21048	Clifton Springs	1.17	[0.94, 1.43]	[1.02, 1.33]	0.847
2007-2016	Radical prostatectomy	21049	Lorne - Anglesea	0.93	[0.70, 1.22]	[0.77, 1.11]	0.382
2007-2016	Radical prostatectomy	21050	Ocean Grove - Barwon Heads	1.15	[0.97, 1.36]	[1.03, 1.29]	0.894
2007-2016	Radical prostatectomy	21051	Portarlington	0.89	[0.67, 1.16]	[0.74, 1.06]	0.606
2007-2016	Radical prostatectomy	21052	Queenscliff	1.1	[0.82, 1.46]	[0.91, 1.33]	0.505
2007-2016	Radical prostatectomy	21053	Torquay	1.06	[0.85, 1.30]	[0.92, 1.21]	0.39
2007-2016	Radical prostatectomy	21054	Alexandra	1.12	[0.90, 1.38]	[0.97, 1.28]	0.687
2007-2016	Radical prostatectomy	21055	Euroa	1	[0.80, 1.23]	[0.87, 1.15]	0.003
2007-2016	Radical prostatectomy	21056	Kilmore - Broadford	1.17	[0.93, 1.46]	[1.01, 1.35]	0.823
2007-2016	Radical prostatectomy	21057	Mansfield (Vic.)	0.84	[0.67, 1.04]	[0.72, 0.96]	0.89
2007-2016	Radical prostatectomy	21058	Nagambie	0.72	[0.55, 0.95]	[0.60, 0.86]	0.98
2007-2016	Radical prostatectomy	21059	Seymour	0.76	[0.54, 1.05]	[0.61, 0.94]	0.9
2007-2016	Radical prostatectomy	21060	Seymour Region	0.86	[0.68, 1.09]	[0.73, 1.00]	0.794
2007-2016	Radical prostatectomy	21061	Upper Yarra Valley	0.97	[0.66, 1.42]	[0.76, 1.25]	0.111
2007-2016	Radical prostatectomy	21062	Yea	1.18	[0.92, 1.51]	[1.00, 1.38]	0.807
2007-2016	Radical prostatectomy	21063	Benalla	0.8	[0.59, 1.06]	[0.66, 0.96]	0.882
2007-2016	Radical prostatectomy	21064	Benalla Region	0.91	[0.70, 1.18]	[0.77, 1.08]	0.509
2007-2016	Radical prostatectomy	21065	Rutherglen	0.83	[0.62, 1.11]	[0.69, 1.01]	0.779
2007-2016	Radical prostatectomy	21066	Wangaratta	0.86	[0.67, 1.08]	[0.73, 1.00]	0.806
2007-2016	Radical prostatectomy	21067	Wangaratta Region	0.83	[0.68, 1.00]	[0.73, 0.94]	0.944
2007-2016	Radical prostatectomy	21068	Beechworth	0.86	[0.63, 1.15]	[0.70, 1.04]	0.696
2007-2016	Radical prostatectomy	21069	Bright - Mount Beauty	0.8	[0.63, 1.01]	[0.68, 0.93]	0.943
2007-2016	Radical prostatectomy	21070	Chiltern - Indigo Valley	1	[0.78, 1.28]	[0.85, 1.18]	0.026
2007-2016	Radical prostatectomy	21071	Myrtleford	0.76	[0.56, 1.02]	[0.62, 0.92]	0.929
2007-2016	Radical prostatectomy	21072	Towong	0.87	[0.69, 1.09]	[0.75, 1.01]	0.769
2007-2016	Radical prostatectomy	21073	West Wodonga	0.98	[0.78, 1.23]	[0.84, 1.14]	0.109
2007-2016	Radical prostatectomy	21074	Wodonga	0.96	[0.80, 1.16]	[0.85, 1.08]	0.304
2007-2016	Radical prostatectomy	21075	Yackandandah	0.91	[0.70, 1.19]	[0.76, 1.08]	0.5
2007-2016	Radical prostatectomy	21076	Drouin	0.76	[0.61, 0.94]	[0.65, 0.87]	0.99
2007-2016	Radical prostatectomy	21077	Mount Baw Baw Region	0.69	[0.56, 0.85]	[0.60, 0.79]	0.999
2007-2016	Radical prostatectomy	21078	Trafalgar (Vic.)	0.62	[0.47, 0.81]	[0.52, 0.74]	>0.999
2007-2016	Radical prostatectomy	21079	Warragul	0.71	[0.57, 0.88]	[0.61, 0.82]	0.998
2007-2016	Radical prostatectomy	21081	Bairnsdale	0.9	[0.70, 1.14]	[0.76, 1.05]	0.606
2007-2016	Radical prostatectomy	21082	Bruthen - Omeo	0.71	[0.57, 0.88]	[0.62, 0.82]	0.999
2007-2016	Radical prostatectomy	21084	Lakes Entrance	0.8	[0.63, 1.02]	[0.68, 0.94]	0.93
2007-2016	Radical prostatectomy	21085	Orbost	1.19	[0.95, 1.48]	[1.03, 1.37]	0.871
2007-2016	Radical prostatectomy	21086	Paynesville	0.74	[0.55, 0.97]	[0.61, 0.88]	0.969
2007-2016	Radical prostatectomy	21087	Foster	0.61	[0.47, 0.79]	[0.51, 0.73]	>0.999
2007-2016	Radical prostatectomy	21088	French Island	1.15	[0.56, 2.29]	[0.72, 1.81]	0.305
2007-2016	Radical prostatectomy	21089	Korumburra	0.79	[0.62, 1.01]	[0.68, 0.93]	0.941
2007-2016	Radical prostatectomy	21090	Leongatha	0.75	[0.60, 0.95]	[0.65, 0.88]	0.984
2007-2016	Radical prostatectomy	21091	Phillip Island	1.26	[0.98, 1.57]	[1.07, 1.46]	0.935
2007-2016	Radical prostatectomy	21092	Wilsons Promontory	0.81	[0.37, 1.78]	[0.48, 1.37]	0.392
2007-2016	Radical prostatectomy	21093	Wonthaggi - Inverloch	1.02	[0.86, 1.19]	[0.91, 1.13]	0.164
2007-2016	Radical prostatectomy	21094	Churchill	0.59	[0.47, 0.73]	[0.51, 0.68]	>0.999
2007-2016	Radical prostatectomy	21095	Moe - Newborough	0.54	[0.42, 0.68]	[0.46, 0.62]	>0.999
2007-2016	Radical prostatectomy	21096	Morwell	0.61	[0.47, 0.78]	[0.51, 0.72]	>0.999
2007-2016	Radical prostatectomy	21097	Traralgon	0.62	[0.50, 0.77]	[0.54, 0.71]	>0.999
2007-2016	Radical prostatectomy	21098	Yallourn North - Glengarry	0.57	[0.42, 0.76]	[0.47, 0.68]	>0.999
2007-2016	Radical prostatectomy	21099	Alps - West	0.75	[0.54, 1.04]	[0.61, 0.93]	0.913
2007-2016	Radical prostatectomy	21100	Longford - Loch Sport	0.58	[0.45, 0.76]	[0.49, 0.69]	>0.999
2007-2016	Radical prostatectomy	21101	Maffra	0.59	[0.47, 0.73]	[0.51, 0.68]	>0.999
2007-2016	Radical prostatectomy	21102	Rosedale	0.56	[0.43, 0.74]	[0.47, 0.67]	>0.999
2007-2016	Radical prostatectomy	21103	Sale	0.58	[0.43, 0.76]	[0.48, 0.69]	>0.999
2007-2016	Radical prostatectomy	21104	Yarram	0.62	[0.46, 0.83]	[0.51, 0.76]	0.999
2007-2016	Radical prostatectomy	21105	Brunswick	0.72	[0.57, 0.90]	[0.62, 0.83]	0.997
2007-2016	Radical prostatectomy	21106	Brunswick East	0.84	[0.64, 1.09]	[0.71, 1.00]	0.801
2007-2016	Radical prostatectomy	21107	Brunswick West	0.77	[0.61, 0.95]	[0.66, 0.89]	0.983
2007-2016	Radical prostatectomy	21108	Coburg	0.7	[0.58, 0.84]	[0.62, 0.79]	>0.999
2007-2016	Radical prostatectomy	21109	Pascoe Vale South	0.82	[0.63, 1.06]	[0.69, 0.97]	0.868
2007-2016	Radical prostatectomy	21110	Alphington - Fairfield	1	[0.76, 1.30]	[0.84, 1.20]	0.016
2007-2016	Radical prostatectomy	21111	Northcote	0.89	[0.73, 1.08]	[0.78, 1.01]	0.752
2007-2016	Radical prostatectomy	21112	Thornbury	0.77	[0.61, 0.95]	[0.66, 0.88]	0.983
2007-2016	Radical prostatectomy	21113	Ascot Vale	0.88	[0.69, 1.10]	[0.75, 1.01]	0.754
2007-2016	Radical prostatectomy	21114	Essendon - Aberfeldie	1	[0.83, 1.19]	[0.89, 1.12]	0.017
2007-2016	Radical prostatectomy	21115	Flemington	0.86	[0.65, 1.12]	[0.72, 1.02]	0.734
2007-2016	Radical prostatectomy	21116	Moonee Ponds	0.82	[0.64, 1.05]	[0.70, 0.96]	0.884
2007-2016	Radical prostatectomy	21117	Carlton	0.99	[0.78, 1.26]	[0.85, 1.16]	0.048
2007-2016	Radical prostatectomy	21118	Docklands	0.93	[0.68, 1.26]	[0.76, 1.14]	0.342
2007-2016	Radical prostatectomy	21119	East Melbourne	1.08	[0.86, 1.36]	[0.93, 1.26]	0.491
2007-2016	Radical prostatectomy	21120	Flemington Racecourse	0.75	[0.50, 1.14]	[0.58, 0.98]	0.826
2007-2016	Radical prostatectomy	21121	Kensington	0.66	[0.48, 0.90]	[0.53, 0.81]	0.991
2007-2016	Radical prostatectomy	21122	Melbourne	1.4	[1.11, 1.74]	[1.21, 1.61]	0.995
2007-2016	Radical prostatectomy	21123	North Melbourne	0.84	[0.66, 1.07]	[0.71, 0.98]	0.847
2007-2016	Radical prostatectomy	21124	Parkville	0.84	[0.65, 1.10]	[0.71, 1.00]	0.788
2007-2016	Radical prostatectomy	21125	South Yarra - West	1.15	[0.89, 1.49]	[0.97, 1.36]	0.717
2007-2016	Radical prostatectomy	21126	Southbank	1.23	[0.98, 1.51]	[1.06, 1.41]	0.93
2007-2016	Radical prostatectomy	21128	Albert Park	1.15	[0.94, 1.40]	[1.01, 1.31]	0.839
2007-2016	Radical prostatectomy	21129	Elwood	0.91	[0.71, 1.16]	[0.78, 1.07]	0.519
2007-2016	Radical prostatectomy	21130	Port Melbourne	1.14	[0.91, 1.40]	[0.99, 1.30]	0.756
2007-2016	Radical prostatectomy	21131	Port Melbourne Industrial	0.95	[0.69, 1.31]	[0.77, 1.18]	0.223
2007-2016	Radical prostatectomy	21132	South Melbourne	1.05	[0.82, 1.34]	[0.90, 1.23]	0.324
2007-2016	Radical prostatectomy	21133	St Kilda	0.94	[0.77, 1.14]	[0.82, 1.07]	0.474
2007-2016	Radical prostatectomy	21134	St Kilda East	0.92	[0.73, 1.15]	[0.79, 1.07]	0.527
2007-2016	Radical prostatectomy	21135	Armadale	1.07	[0.83, 1.35]	[0.91, 1.25]	0.394
2007-2016	Radical prostatectomy	21136	Prahran - Windsor	1.27	[1.05, 1.52]	[1.12, 1.43]	0.984
2007-2016	Radical prostatectomy	21137	South Yarra - East	0.98	[0.79, 1.22]	[0.85, 1.13]	0.11
2007-2016	Radical prostatectomy	21138	Toorak	1.36	[1.14, 1.61]	[1.21, 1.52]	0.999
2007-2016	Radical prostatectomy	21139	Abbotsford	1.01	[0.77, 1.31]	[0.84, 1.20]	0.044
2007-2016	Radical prostatectomy	21140	Carlton North - Princes Hill	1.08	[0.84, 1.38]	[0.92, 1.27]	0.474
2007-2016	Radical prostatectomy	21141	Collingwood	0.92	[0.69, 1.20]	[0.77, 1.10]	0.464
2007-2016	Radical prostatectomy	21142	Fitzroy	1.01	[0.79, 1.28]	[0.86, 1.18]	0.059
2007-2016	Radical prostatectomy	21143	Fitzroy North	0.91	[0.72, 1.14]	[0.78, 1.05]	0.604
2007-2016	Radical prostatectomy	21144	Richmond (Vic.)	1.01	[0.83, 1.20]	[0.89, 1.13]	0.055
2007-2016	Radical prostatectomy	21145	Yarra - North	0.92	[0.74, 1.15]	[0.80, 1.07]	0.518
2007-2016	Radical prostatectomy	21146	Ashburton (Vic.)	1.35	[1.03, 1.75]	[1.13, 1.60]	0.969
2007-2016	Radical prostatectomy	21147	Balwyn	1.18	[0.97, 1.42]	[1.04, 1.33]	0.91
2007-2016	Radical prostatectomy	21148	Balwyn North	1.14	[0.96, 1.34]	[1.02, 1.27]	0.866
2007-2016	Radical prostatectomy	21149	Camberwell	1.48	[1.26, 1.74]	[1.33, 1.64]	>0.999
2007-2016	Radical prostatectomy	21150	Glen Iris - East	1.38	[1.15, 1.63]	[1.23, 1.54]	0.999
2007-2016	Radical prostatectomy	21151	Hawthorn	1.36	[1.13, 1.62]	[1.20, 1.52]	0.999
2007-2016	Radical prostatectomy	21152	Hawthorn East	1.17	[0.94, 1.43]	[1.02, 1.33]	0.849
2007-2016	Radical prostatectomy	21153	Kew	1.26	[1.08, 1.46]	[1.14, 1.39]	0.997
2007-2016	Radical prostatectomy	21154	Kew East	1.17	[0.90, 1.50]	[0.99, 1.38]	0.76
2007-2016	Radical prostatectomy	21155	Surrey Hills (West) - Canterbury	1.32	[1.10, 1.57]	[1.18, 1.48]	0.998
2007-2016	Radical prostatectomy	21156	Bulleen	1.18	[0.96, 1.43]	[1.03, 1.34]	0.882
2007-2016	Radical prostatectomy	21157	Doncaster	1.18	[1.00, 1.39]	[1.06, 1.32]	0.955
2007-2016	Radical prostatectomy	21158	Doncaster East	1.26	[1.08, 1.45]	[1.14, 1.38]	0.998
2007-2016	Radical prostatectomy	21159	Templestowe	1.26	[1.06, 1.48]	[1.13, 1.40]	0.991
2007-2016	Radical prostatectomy	21160	Templestowe Lower	1.16	[0.95, 1.40]	[1.02, 1.31]	0.867
2007-2016	Radical prostatectomy	21161	Blackburn	1.07	[0.90, 1.28]	[0.95, 1.20]	0.553
2007-2016	Radical prostatectomy	21162	Blackburn South	1.11	[0.88, 1.39]	[0.95, 1.28]	0.614
2007-2016	Radical prostatectomy	21163	Box Hill	1.16	[0.94, 1.41]	[1.01, 1.32]	0.821
2007-2016	Radical prostatectomy	21164	Box Hill North	1.13	[0.93, 1.36]	[1.00, 1.27]	0.788
2007-2016	Radical prostatectomy	21165	Burwood	1.15	[0.93, 1.41]	[1.01, 1.32]	0.82
2007-2016	Radical prostatectomy	21166	Burwood East	1.07	[0.87, 1.32]	[0.94, 1.23]	0.502
2007-2016	Radical prostatectomy	21167	Surrey Hills (East) - Mont Albert	1.1	[0.87, 1.36]	[0.95, 1.26]	0.575
2007-2016	Radical prostatectomy	21168	Beaumaris	1.1	[0.90, 1.35]	[0.96, 1.26]	0.654
2007-2016	Radical prostatectomy	21169	Brighton (Vic.)	1.56	[1.35, 1.81]	[1.42, 1.72]	>0.999
2007-2016	Radical prostatectomy	21170	Brighton East	1.29	[1.08, 1.53]	[1.15, 1.44]	0.994
2007-2016	Radical prostatectomy	21171	Cheltenham - Highett (West)	1.36	[1.08, 1.68]	[1.17, 1.56]	0.991
2007-2016	Radical prostatectomy	21172	Hampton	1.45	[1.22, 1.71]	[1.30, 1.62]	>0.999
2007-2016	Radical prostatectomy	21173	Sandringham - Black Rock	1.41	[1.17, 1.69]	[1.25, 1.59]	0.999
2007-2016	Radical prostatectomy	21174	Bentleigh - McKinnon	1.07	[0.88, 1.29]	[0.95, 1.21]	0.529
2007-2016	Radical prostatectomy	21175	Bentleigh East	0.95	[0.80, 1.13]	[0.85, 1.06]	0.417
2007-2016	Radical prostatectomy	21176	Carnegie	1.04	[0.84, 1.28]	[0.90, 1.19]	0.27
2007-2016	Radical prostatectomy	21177	Caulfield - North	1.09	[0.91, 1.28]	[0.97, 1.21]	0.648
2007-2016	Radical prostatectomy	21178	Caulfield - South	0.87	[0.70, 1.07]	[0.76, 1.00]	0.792
2007-2016	Radical prostatectomy	21179	Elsternwick	1.03	[0.82, 1.29]	[0.89, 1.19]	0.222
2007-2016	Radical prostatectomy	21180	Hughesdale	0.94	[0.70, 1.26]	[0.78, 1.14]	0.306
2007-2016	Radical prostatectomy	21181	Murrumbeena	1	[0.77, 1.31]	[0.84, 1.20]	0.027
2007-2016	Radical prostatectomy	21182	Ormond - Glen Huntly	1.08	[0.86, 1.35]	[0.93, 1.25]	0.495
2007-2016	Radical prostatectomy	21183	Aspendale Gardens - Waterways	1.16	[0.88, 1.50]	[0.97, 1.37]	0.724
2007-2016	Radical prostatectomy	21184	Braeside	1.06	[0.74, 1.52]	[0.84, 1.33]	0.252
2007-2016	Radical prostatectomy	21185	Carrum - Patterson Lakes	1.01	[0.82, 1.24]	[0.88, 1.16]	0.094
2007-2016	Radical prostatectomy	21186	Chelsea - Bonbeach	0.96	[0.74, 1.21]	[0.81, 1.12]	0.281
2007-2016	Radical prostatectomy	21187	Chelsea Heights	0.9	[0.67, 1.19]	[0.75, 1.08]	0.529
2007-2016	Radical prostatectomy	21188	Cheltenham - Highett (East)	1.03	[0.85, 1.24]	[0.91, 1.16]	0.241
2007-2016	Radical prostatectomy	21189	Edithvale - Aspendale	1.18	[0.95, 1.46]	[1.02, 1.36]	0.864
2007-2016	Radical prostatectomy	21190	Mentone	0.84	[0.65, 1.08]	[0.71, 0.99]	0.813
2007-2016	Radical prostatectomy	21191	Moorabbin - Heatherton	1.05	[0.84, 1.31]	[0.91, 1.21]	0.363
2007-2016	Radical prostatectomy	21193	Mordialloc - Parkdale	1.05	[0.85, 1.29]	[0.92, 1.21]	0.383
2007-2016	Radical prostatectomy	21194	Malvern - Glen Iris	1.04	[0.86, 1.25]	[0.92, 1.17]	0.327
2007-2016	Radical prostatectomy	21195	Malvern East	1.14	[0.96, 1.35]	[1.02, 1.27]	0.873
2007-2016	Radical prostatectomy	21196	Bundoora - East	0.94	[0.74, 1.19]	[0.80, 1.10]	0.379
2007-2016	Radical prostatectomy	21197	Greensborough	1.39	[1.18, 1.63]	[1.25, 1.54]	>0.999
2007-2016	Radical prostatectomy	21198	Heidelberg - Rosanna	1.06	[0.85, 1.31]	[0.92, 1.22]	0.395
2007-2016	Radical prostatectomy	21199	Heidelberg West	0.94	[0.76, 1.16]	[0.82, 1.08]	0.415
2007-2016	Radical prostatectomy	21200	Ivanhoe	0.9	[0.73, 1.10]	[0.78, 1.02]	0.704
2007-2016	Radical prostatectomy	21201	Ivanhoe East - Eaglemont	1.11	[0.87, 1.40]	[0.95, 1.29]	0.618
2007-2016	Radical prostatectomy	21202	Montmorency - Briar Hill	1.16	[0.95, 1.39]	[1.02, 1.31]	0.865
2007-2016	Radical prostatectomy	21203	Viewbank - Yallambie	1.14	[0.96, 1.35]	[1.01, 1.27]	0.853
2007-2016	Radical prostatectomy	21204	Watsonia	1.18	[0.93, 1.47]	[1.01, 1.36]	0.821
2007-2016	Radical prostatectomy	21205	Kingsbury	0.93	[0.72, 1.19]	[0.78, 1.09]	0.442
2007-2016	Radical prostatectomy	21206	Preston	0.65	[0.53, 0.78]	[0.57, 0.74]	>0.999
2007-2016	Radical prostatectomy	21207	Reservoir - East	0.74	[0.60, 0.89]	[0.65, 0.84]	0.998
2007-2016	Radical prostatectomy	21208	Reservoir - West	0.68	[0.56, 0.83]	[0.60, 0.78]	>0.999
2007-2016	Radical prostatectomy	21209	Eltham	1.24	[1.06, 1.45]	[1.12, 1.38]	0.992
2007-2016	Radical prostatectomy	21210	Hurstbridge	1.22	[0.90, 1.65]	[1.00, 1.49]	0.794
2007-2016	Radical prostatectomy	21211	Kinglake	1.21	[0.92, 1.58]	[1.01, 1.44]	0.829
2007-2016	Radical prostatectomy	21212	Panton Hill - St Andrews	1.21	[0.98, 1.49]	[1.06, 1.39]	0.928
2007-2016	Radical prostatectomy	21213	Plenty - Yarrambat	1.01	[0.82, 1.23]	[0.88, 1.15]	0.068
2007-2016	Radical prostatectomy	21214	Research - North Warrandyte	1.32	[1.03, 1.67]	[1.13, 1.54]	0.974
2007-2016	Radical prostatectomy	21215	Wattle Glen - Diamond Creek	1.34	[1.08, 1.63]	[1.17, 1.53]	0.992
2007-2016	Radical prostatectomy	21216	Bundoora - North	0.81	[0.61, 1.06]	[0.67, 0.96]	0.876
2007-2016	Radical prostatectomy	21217	Bundoora - West	0.89	[0.68, 1.16]	[0.75, 1.06]	0.598
2007-2016	Radical prostatectomy	21218	Epping	0.81	[0.67, 0.96]	[0.71, 0.91]	0.981
2007-2016	Radical prostatectomy	21219	Lalor	0.71	[0.58, 0.86]	[0.62, 0.80]	>0.999
2007-2016	Radical prostatectomy	21220	Mill Park - North	1	[0.81, 1.22]	[0.87, 1.14]	0.021
2007-2016	Radical prostatectomy	21221	Mill Park - South	0.8	[0.63, 1.01]	[0.69, 0.94]	0.934
2007-2016	Radical prostatectomy	21222	South Morang	0.97	[0.81, 1.16]	[0.86, 1.09]	0.241
2007-2016	Radical prostatectomy	21223	Thomastown	0.66	[0.54, 0.79]	[0.58, 0.74]	>0.999
2007-2016	Radical prostatectomy	21224	Wallan	1.3	[1.05, 1.59]	[1.14, 1.49]	0.983
2007-2016	Radical prostatectomy	21225	Whittlesea	1.1	[0.86, 1.38]	[0.94, 1.28]	0.573
2007-2016	Radical prostatectomy	21226	Airport West	0.75	[0.57, 0.98]	[0.63, 0.90]	0.963
2007-2016	Radical prostatectomy	21228	Keilor	0.82	[0.66, 1.01]	[0.71, 0.94]	0.933
2007-2016	Radical prostatectomy	21229	Keilor East	0.7	[0.58, 0.83]	[0.62, 0.78]	>0.999
2007-2016	Radical prostatectomy	21230	Niddrie - Essendon West	0.82	[0.60, 1.11]	[0.68, 1.00]	0.791
2007-2016	Radical prostatectomy	21231	Strathmore	0.98	[0.78, 1.24]	[0.84, 1.15]	0.1
2007-2016	Radical prostatectomy	21232	Gisborne	1.03	[0.83, 1.27]	[0.90, 1.18]	0.236
2007-2016	Radical prostatectomy	21233	Macedon	0.97	[0.71, 1.31]	[0.80, 1.19]	0.135
2007-2016	Radical prostatectomy	21234	Riddells Creek	0.99	[0.73, 1.32]	[0.82, 1.19]	0.053
2007-2016	Radical prostatectomy	21235	Romsey	0.93	[0.76, 1.14]	[0.81, 1.07]	0.485
2007-2016	Radical prostatectomy	21236	Coburg North	0.57	[0.43, 0.75]	[0.47, 0.68]	>0.999
2007-2016	Radical prostatectomy	21237	Fawkner	0.49	[0.38, 0.64]	[0.42, 0.59]	>0.999
2007-2016	Radical prostatectomy	21238	Glenroy - Hadfield	0.61	[0.50, 0.73]	[0.54, 0.69]	>0.999
2007-2016	Radical prostatectomy	21239	Pascoe Vale	0.61	[0.48, 0.77]	[0.52, 0.71]	>0.999
2007-2016	Radical prostatectomy	21240	Sunbury	1.12	[0.90, 1.39]	[0.97, 1.29]	0.695
2007-2016	Radical prostatectomy	21241	Sunbury - South	1.12	[0.94, 1.32]	[1.00, 1.25]	0.805
2007-2016	Radical prostatectomy	21242	Broadmeadows	0.53	[0.39, 0.70]	[0.43, 0.64]	>0.999
2007-2016	Radical prostatectomy	21243	Campbellfield - Coolaroo	0.7	[0.57, 0.85]	[0.61, 0.80]	0.999
2007-2016	Radical prostatectomy	21244	Craigieburn - Mickleham	1.03	[0.87, 1.22]	[0.92, 1.16]	0.297
2007-2016	Radical prostatectomy	21245	Gladstone Park - Westmeadows	0.7	[0.57, 0.86]	[0.61, 0.80]	0.999
2007-2016	Radical prostatectomy	21246	Greenvale - Bulla	0.84	[0.68, 1.03]	[0.73, 0.96]	0.913
2007-2016	Radical prostatectomy	21247	Meadow Heights	0.79	[0.61, 1.02]	[0.67, 0.94]	0.931
2007-2016	Radical prostatectomy	21248	Melbourne Airport	0.78	[0.54, 1.11]	[0.61, 0.98]	0.835
2007-2016	Radical prostatectomy	21249	Roxburgh Park - Somerton	1.05	[0.84, 1.30]	[0.91, 1.21]	0.353
2007-2016	Radical prostatectomy	21250	Tullamarine	0.8	[0.60, 1.06]	[0.66, 0.97]	0.87
2007-2016	Radical prostatectomy	21251	Bayswater	1.22	[0.98, 1.50]	[1.06, 1.40]	0.928
2007-2016	Radical prostatectomy	21252	Boronia - The Basin	1.31	[1.13, 1.52]	[1.19, 1.45]	>0.999
2007-2016	Radical prostatectomy	21253	Ferntree Gully	1.31	[1.13, 1.51]	[1.19, 1.44]	0.999
2007-2016	Radical prostatectomy	21254	Knoxfield - Scoresby	1.26	[1.05, 1.49]	[1.12, 1.41]	0.987
2007-2016	Radical prostatectomy	21255	Lysterfield	1.29	[1.03, 1.61]	[1.12, 1.50]	0.973
2007-2016	Radical prostatectomy	21256	Rowville - Central	1.04	[0.83, 1.29]	[0.90, 1.20]	0.287
2007-2016	Radical prostatectomy	21257	Rowville - North	1.11	[0.84, 1.46]	[0.93, 1.33]	0.568
2007-2016	Radical prostatectomy	21258	Rowville - South	1	[0.80, 1.24]	[0.87, 1.15]	0.022
2007-2016	Radical prostatectomy	21259	Wantirna	1.32	[1.10, 1.58]	[1.18, 1.49]	0.997
2007-2016	Radical prostatectomy	21260	Wantirna South	1.3	[1.09, 1.53]	[1.16, 1.45]	0.996
2007-2016	Radical prostatectomy	21261	Donvale - Park Orchards	1.36	[1.15, 1.60]	[1.22, 1.51]	>0.999
2007-2016	Radical prostatectomy	21262	Warrandyte - Wonga Park	1.46	[1.21, 1.75]	[1.29, 1.64]	>0.999
2007-2016	Radical prostatectomy	21263	Bayswater North	1.17	[0.93, 1.46]	[1.00, 1.35]	0.808
2007-2016	Radical prostatectomy	21264	Croydon	1.09	[0.93, 1.26]	[0.98, 1.20]	0.722
2007-2016	Radical prostatectomy	21265	Croydon Hills - Warranwood	1.43	[1.20, 1.70]	[1.27, 1.60]	>0.999
2007-2016	Radical prostatectomy	21266	Ringwood	1.24	[1.03, 1.47]	[1.10, 1.39]	0.975
2007-2016	Radical prostatectomy	21267	Ringwood East	1.11	[0.91, 1.32]	[0.98, 1.25]	0.704
2007-2016	Radical prostatectomy	21268	Ringwood North	1.34	[1.05, 1.67]	[1.15, 1.55]	0.982
2007-2016	Radical prostatectomy	21269	Forest Hill	0.91	[0.71, 1.14]	[0.78, 1.06]	0.579
2007-2016	Radical prostatectomy	21270	Mitcham (Vic.)	1.19	[0.96, 1.45]	[1.03, 1.36]	0.883
2007-2016	Radical prostatectomy	21271	Nunawading	0.99	[0.77, 1.25]	[0.84, 1.16]	0.062
2007-2016	Radical prostatectomy	21272	Vermont	1.37	[1.11, 1.67]	[1.20, 1.56]	0.996
2007-2016	Radical prostatectomy	21273	Vermont South	1.01	[0.83, 1.22]	[0.89, 1.14]	0.089
2007-2016	Radical prostatectomy	21274	Belgrave - Selby	1.27	[1.01, 1.57]	[1.10, 1.46]	0.961
2007-2016	Radical prostatectomy	21275	Chirnside Park	1.05	[0.84, 1.30]	[0.91, 1.21]	0.339
2007-2016	Radical prostatectomy	21276	Healesville - Yarra Glen	1.44	[1.20, 1.72]	[1.28, 1.62]	>0.999
2007-2016	Radical prostatectomy	21277	Kilsyth	1.1	[0.87, 1.37]	[0.94, 1.27]	0.568
2007-2016	Radical prostatectomy	21278	Lilydale - Coldstream	1.4	[1.18, 1.65]	[1.26, 1.56]	>0.999
2007-2016	Radical prostatectomy	21279	Monbulk - Silvan	1.64	[1.30, 2.06]	[1.41, 1.90]	>0.999
2007-2016	Radical prostatectomy	21280	Montrose	1.09	[0.84, 1.39]	[0.92, 1.28]	0.488
2007-2016	Radical prostatectomy	21281	Mooroolbark	1.18	[0.99, 1.41]	[1.05, 1.32]	0.931
2007-2016	Radical prostatectomy	21282	Mount Dandenong - Olinda	1.16	[0.96, 1.39]	[1.02, 1.31]	0.877
2007-2016	Radical prostatectomy	21283	Mount Evelyn	1.17	[0.92, 1.47]	[1.00, 1.36]	0.81
2007-2016	Radical prostatectomy	21284	Upwey - Tecoma	1.03	[0.80, 1.33]	[0.88, 1.22]	0.217
2007-2016	Radical prostatectomy	21285	Wandin - Seville	1.86	[1.49, 2.30]	[1.61, 2.14]	>0.999
2007-2016	Radical prostatectomy	21286	Yarra Valley	1.17	[0.97, 1.39]	[1.04, 1.31]	0.901
2007-2016	Radical prostatectomy	21287	Beaconsfield - Officer	1.16	[0.93, 1.44]	[1.00, 1.33]	0.816
2007-2016	Radical prostatectomy	21288	Bunyip - Garfield	0.96	[0.75, 1.22]	[0.81, 1.12]	0.276
2007-2016	Radical prostatectomy	21289	Emerald - Cockatoo	1.04	[0.88, 1.23]	[0.93, 1.16]	0.368
2007-2016	Radical prostatectomy	21290	Koo Wee Rup	1.01	[0.81, 1.25]	[0.88, 1.16]	0.067
2007-2016	Radical prostatectomy	21291	Pakenham - North	0.84	[0.64, 1.10]	[0.71, 1.00]	0.79
2007-2016	Radical prostatectomy	21292	Pakenham - South	0.98	[0.79, 1.22]	[0.85, 1.14]	0.107
2007-2016	Radical prostatectomy	21293	Berwick - North	1.17	[0.97, 1.40]	[1.04, 1.32]	0.907
2007-2016	Radical prostatectomy	21294	Berwick - South	1.03	[0.84, 1.27]	[0.90, 1.18]	0.252
2007-2016	Radical prostatectomy	21295	Doveton	0.59	[0.44, 0.78]	[0.49, 0.71]	>0.999
2007-2016	Radical prostatectomy	21296	Endeavour Hills	0.74	[0.61, 0.89]	[0.66, 0.84]	0.999
2007-2016	Radical prostatectomy	21297	Hallam	0.66	[0.51, 0.84]	[0.56, 0.78]	0.999
2007-2016	Radical prostatectomy	21298	Narre Warren	1.09	[0.91, 1.30]	[0.97, 1.22]	0.662
2007-2016	Radical prostatectomy	21299	Narre Warren North	0.99	[0.79, 1.23]	[0.85, 1.14]	0.1
2007-2016	Radical prostatectomy	21300	Cranbourne	0.82	[0.65, 1.02]	[0.71, 0.94]	0.925
2007-2016	Radical prostatectomy	21301	Cranbourne East	0.85	[0.65, 1.10]	[0.72, 1.01]	0.78
2007-2016	Radical prostatectomy	21302	Cranbourne North	0.76	[0.60, 0.96]	[0.65, 0.89]	0.978
2007-2016	Radical prostatectomy	21303	Cranbourne South	1	[0.78, 1.28]	[0.85, 1.18]	0.033
2007-2016	Radical prostatectomy	21304	Cranbourne West	0.86	[0.66, 1.10]	[0.73, 1.01]	0.762
2007-2016	Radical prostatectomy	21305	Hampton Park - Lynbrook	0.84	[0.68, 1.03]	[0.73, 0.96]	0.912
2007-2016	Radical prostatectomy	21306	Lynbrook - Lyndhurst	0.78	[0.60, 1.01]	[0.66, 0.93]	0.935
2007-2016	Radical prostatectomy	21307	Narre Warren South	0.97	[0.79, 1.18]	[0.85, 1.10]	0.244
2007-2016	Radical prostatectomy	21308	Pearcedale - Tooradin	1.06	[0.81, 1.35]	[0.89, 1.25]	0.319
2007-2016	Radical prostatectomy	21309	Clarinda - Oakleigh South	0.84	[0.67, 1.04]	[0.73, 0.97]	0.888
2007-2016	Radical prostatectomy	21310	Clayton South	0.8	[0.63, 1.02]	[0.68, 0.94]	0.925
2007-2016	Radical prostatectomy	21311	Dandenong	0.68	[0.57, 0.80]	[0.60, 0.76]	>0.999
2007-2016	Radical prostatectomy	21312	Dandenong North	0.68	[0.56, 0.82]	[0.60, 0.77]	>0.999
2007-2016	Radical prostatectomy	21313	Dingley Village	0.94	[0.75, 1.17]	[0.81, 1.08]	0.41
2007-2016	Radical prostatectomy	21314	Keysborough	0.76	[0.63, 0.92]	[0.67, 0.86]	0.997
2007-2016	Radical prostatectomy	21315	Noble Park	0.62	[0.51, 0.75]	[0.54, 0.70]	>0.999
2007-2016	Radical prostatectomy	21316	Noble Park North	0.69	[0.52, 0.89]	[0.57, 0.82]	0.997
2007-2016	Radical prostatectomy	21317	Springvale	0.68	[0.54, 0.83]	[0.59, 0.78]	>0.999
2007-2016	Radical prostatectomy	21318	Springvale South	0.7	[0.54, 0.89]	[0.59, 0.82]	0.996
2007-2016	Radical prostatectomy	21319	Ashwood - Chadstone	0.89	[0.72, 1.09]	[0.78, 1.02]	0.736
2007-2016	Radical prostatectomy	21320	Clayton	0.77	[0.61, 0.96]	[0.66, 0.89]	0.979
2007-2016	Radical prostatectomy	21321	Glen Waverley - East	1.15	[0.98, 1.34]	[1.04, 1.27]	0.913
2007-2016	Radical prostatectomy	21322	Glen Waverley - West	1.07	[0.90, 1.27]	[0.95, 1.20]	0.55
2007-2016	Radical prostatectomy	21323	Mount Waverley - North	0.92	[0.74, 1.12]	[0.80, 1.05]	0.593
2007-2016	Radical prostatectomy	21324	Mount Waverley - South	1.04	[0.85, 1.26]	[0.92, 1.18]	0.312
2007-2016	Radical prostatectomy	21325	Mulgrave	1.05	[0.88, 1.24]	[0.94, 1.17]	0.424
2007-2016	Radical prostatectomy	21326	Oakleigh - Huntingdale	0.78	[0.64, 0.95]	[0.68, 0.89]	0.986
2007-2016	Radical prostatectomy	21327	Wheelers Hill	1.17	[1.00, 1.37]	[1.06, 1.30]	0.946
2007-2016	Radical prostatectomy	21328	Ardeer - Albion	0.58	[0.43, 0.76]	[0.48, 0.69]	>0.999
2007-2016	Radical prostatectomy	21329	Cairnlea	0.66	[0.48, 0.89]	[0.53, 0.80]	0.993
2007-2016	Radical prostatectomy	21330	Deer Park - Derrimut	0.65	[0.53, 0.80]	[0.57, 0.74]	>0.999
2007-2016	Radical prostatectomy	21331	Delahey	0.71	[0.55, 0.92]	[0.60, 0.84]	0.993
2007-2016	Radical prostatectomy	21332	Keilor Downs	0.78	[0.63, 0.96]	[0.68, 0.90]	0.979
2007-2016	Radical prostatectomy	21333	Kings Park (Vic.)	0.71	[0.57, 0.88]	[0.62, 0.82]	0.998
2007-2016	Radical prostatectomy	21334	St Albans - North	0.72	[0.57, 0.89]	[0.62, 0.83]	0.997
2007-2016	Radical prostatectomy	21335	St Albans - South	0.56	[0.44, 0.70]	[0.47, 0.65]	>0.999
2007-2016	Radical prostatectomy	21336	Sunshine	0.59	[0.44, 0.79]	[0.49, 0.72]	>0.999
2007-2016	Radical prostatectomy	21337	Sunshine North	0.59	[0.46, 0.75]	[0.50, 0.69]	>0.999
2007-2016	Radical prostatectomy	21338	Sunshine West	0.54	[0.42, 0.67]	[0.46, 0.62]	>0.999
2007-2016	Radical prostatectomy	21339	Sydenham	0.85	[0.65, 1.11]	[0.72, 1.01]	0.762
2007-2016	Radical prostatectomy	21340	Taylors Lakes	0.77	[0.63, 0.93]	[0.67, 0.87]	0.994
2007-2016	Radical prostatectomy	21341	Altona	0.75	[0.58, 0.96]	[0.64, 0.88]	0.982
2007-2016	Radical prostatectomy	21342	Altona Meadows	0.72	[0.57, 0.91]	[0.62, 0.84]	0.995
2007-2016	Radical prostatectomy	21343	Altona North	0.7	[0.56, 0.88]	[0.61, 0.81]	0.998
2007-2016	Radical prostatectomy	21344	Newport	0.88	[0.69, 1.12]	[0.75, 1.03]	0.69
2007-2016	Radical prostatectomy	21345	Seabrook	0.79	[0.52, 1.16]	[0.61, 1.02]	0.762
2007-2016	Radical prostatectomy	21346	Williamstown	0.7	[0.54, 0.90]	[0.59, 0.83]	0.996
2007-2016	Radical prostatectomy	21347	Braybrook	0.59	[0.46, 0.75]	[0.50, 0.69]	>0.999
2007-2016	Radical prostatectomy	21348	Footscray	0.57	[0.45, 0.72]	[0.48, 0.67]	>0.999
2007-2016	Radical prostatectomy	21349	Maribyrnong	0.7	[0.54, 0.90]	[0.59, 0.82]	0.995
2007-2016	Radical prostatectomy	21350	Seddon - Kingsville	0.59	[0.41, 0.83]	[0.46, 0.73]	0.998
2007-2016	Radical prostatectomy	21351	West Footscray - Tottenham	0.57	[0.44, 0.74]	[0.48, 0.68]	>0.999
2007-2016	Radical prostatectomy	21352	Yarraville	0.62	[0.48, 0.80]	[0.52, 0.73]	>0.999
2007-2016	Radical prostatectomy	21353	Bacchus Marsh	0.63	[0.50, 0.80]	[0.54, 0.74]	>0.999
2007-2016	Radical prostatectomy	21354	Caroline Springs	0.66	[0.52, 0.83]	[0.57, 0.77]	>0.999
2007-2016	Radical prostatectomy	21355	Hillside	0.85	[0.68, 1.06]	[0.74, 0.99]	0.834
2007-2016	Radical prostatectomy	21356	Melton	0.64	[0.51, 0.79]	[0.55, 0.73]	>0.999
2007-2016	Radical prostatectomy	21357	Melton South	0.67	[0.53, 0.83]	[0.58, 0.77]	>0.999
2007-2016	Radical prostatectomy	21358	Melton West	0.7	[0.52, 0.92]	[0.57, 0.84]	0.991
2007-2016	Radical prostatectomy	21359	Rockbank - Mount Cottrell	0.66	[0.50, 0.88]	[0.55, 0.80]	0.996
2007-2016	Radical prostatectomy	21360	Taylors Hill	0.71	[0.54, 0.94]	[0.60, 0.86]	0.986
2007-2016	Radical prostatectomy	21361	Hoppers Crossing - North	0.88	[0.71, 1.09]	[0.77, 1.01]	0.758
2007-2016	Radical prostatectomy	21362	Hoppers Crossing - South	0.79	[0.64, 0.98]	[0.69, 0.91]	0.969
2007-2016	Radical prostatectomy	21363	Laverton	0.76	[0.58, 0.97]	[0.64, 0.89]	0.971
2007-2016	Radical prostatectomy	21364	Point Cook	0.67	[0.52, 0.84]	[0.57, 0.78]	0.999
2007-2016	Radical prostatectomy	21365	Tarneit	0.69	[0.54, 0.86]	[0.59, 0.80]	0.998
2007-2016	Radical prostatectomy	21366	Truganina	0.63	[0.46, 0.85]	[0.52, 0.77]	0.997
2007-2016	Radical prostatectomy	21367	Werribee	0.88	[0.73, 1.05]	[0.78, 0.99]	0.845
2007-2016	Radical prostatectomy	21368	Werribee - South	0.73	[0.57, 0.93]	[0.62, 0.85]	0.99
2007-2016	Radical prostatectomy	21369	Wyndham Vale	0.67	[0.51, 0.86]	[0.56, 0.79]	0.999
2007-2016	Radical prostatectomy	21370	Carrum Downs	1.12	[0.91, 1.36]	[0.98, 1.27]	0.722
2007-2016	Radical prostatectomy	21371	Frankston	1.12	[0.93, 1.33]	[0.99, 1.25]	0.769
2007-2016	Radical prostatectomy	21372	Frankston North	1.11	[0.92, 1.34]	[0.98, 1.25]	0.716
2007-2016	Radical prostatectomy	21373	Frankston South	1.32	[1.11, 1.57]	[1.18, 1.48]	0.997
2007-2016	Radical prostatectomy	21374	Langwarrin	1.17	[0.99, 1.38]	[1.05, 1.30]	0.942
2007-2016	Radical prostatectomy	21375	Seaford (Vic.)	0.96	[0.78, 1.18]	[0.84, 1.10]	0.271
2007-2016	Radical prostatectomy	21376	Skye - Sandhurst	1	[0.77, 1.27]	[0.84, 1.17]	0.026
2007-2016	Radical prostatectomy	21377	Dromana	1.52	[1.25, 1.84]	[1.34, 1.72]	>0.999
2007-2016	Radical prostatectomy	21378	Flinders	1.52	[1.23, 1.86]	[1.32, 1.74]	>0.999
2007-2016	Radical prostatectomy	21379	Hastings - Somers	1.21	[1.01, 1.45]	[1.07, 1.36]	0.957
2007-2016	Radical prostatectomy	21380	Mornington	1.64	[1.42, 1.89]	[1.49, 1.80]	>0.999
2007-2016	Radical prostatectomy	21381	Mount Eliza	1.5	[1.27, 1.76]	[1.35, 1.67]	>0.999
2007-2016	Radical prostatectomy	21382	Mount Martha	1.63	[1.38, 1.91]	[1.46, 1.81]	>0.999
2007-2016	Radical prostatectomy	21383	Point Nepean	1.45	[1.23, 1.69]	[1.30, 1.60]	>0.999
2007-2016	Radical prostatectomy	21384	Rosebud - McCrae	1.48	[1.27, 1.72]	[1.34, 1.63]	>0.999
2007-2016	Radical prostatectomy	21385	Somerville	1.43	[1.21, 1.67]	[1.28, 1.58]	>0.999
2007-2016	Radical prostatectomy	21386	Ararat	0.83	[0.62, 1.11]	[0.69, 1.00]	0.787
2007-2016	Radical prostatectomy	21387	Ararat Region	0.65	[0.49, 0.84]	[0.54, 0.77]	0.998
2007-2016	Radical prostatectomy	21388	Horsham	0.6	[0.44, 0.80]	[0.49, 0.72]	>0.999
2007-2016	Radical prostatectomy	21389	Horsham Region	0.65	[0.48, 0.86]	[0.53, 0.78]	0.998
2007-2016	Radical prostatectomy	21390	Nhill Region	0.63	[0.48, 0.82]	[0.53, 0.76]	>0.999
2007-2016	Radical prostatectomy	21391	St Arnaud	0.54	[0.40, 0.71]	[0.44, 0.65]	>0.999
2007-2016	Radical prostatectomy	21392	Stawell	0.61	[0.47, 0.78]	[0.52, 0.72]	>0.999
2007-2016	Radical prostatectomy	21393	West Wimmera	0.79	[0.60, 1.03]	[0.66, 0.94]	0.921
2007-2016	Radical prostatectomy	21394	Yarriambiack	0.68	[0.52, 0.87]	[0.57, 0.80]	0.999
2007-2016	Radical prostatectomy	21395	Irymple	0.99	[0.76, 1.28]	[0.84, 1.17]	0.029
2007-2016	Radical prostatectomy	21396	Merbein	0.85	[0.61, 1.16]	[0.68, 1.04]	0.683
2007-2016	Radical prostatectomy	21397	Mildura	0.93	[0.78, 1.10]	[0.83, 1.04]	0.6
2007-2016	Radical prostatectomy	21398	Mildura Region	0.85	[0.70, 1.03]	[0.74, 0.96]	0.911
2007-2016	Radical prostatectomy	21399	Red Cliffs	0.88	[0.64, 1.19]	[0.71, 1.07]	0.592
2007-2016	Radical prostatectomy	21400	Buloke	0.68	[0.53, 0.88]	[0.58, 0.80]	0.998
2007-2016	Radical prostatectomy	21401	Gannawarra	0.7	[0.54, 0.90]	[0.60, 0.82]	0.996
2007-2016	Radical prostatectomy	21402	Kerang	0.8	[0.51, 1.20]	[0.60, 1.05]	0.705
2007-2016	Radical prostatectomy	21403	Robinvale	0.82	[0.55, 1.21]	[0.63, 1.06]	0.665
2007-2016	Radical prostatectomy	21404	Swan Hill	0.88	[0.65, 1.16]	[0.73, 1.06]	0.629
2007-2016	Radical prostatectomy	21405	Swan Hill Region	0.77	[0.60, 0.98]	[0.66, 0.90]	0.967
2007-2016	Radical prostatectomy	21406	Echuca	0.62	[0.49, 0.77]	[0.53, 0.71]	>0.999
2007-2016	Radical prostatectomy	21407	Kyabram	0.68	[0.52, 0.86]	[0.57, 0.79]	0.999
2007-2016	Radical prostatectomy	21408	Lockington - Gunbower	0.69	[0.52, 0.91]	[0.57, 0.83]	0.992
2007-2016	Radical prostatectomy	21409	Rochester	0.69	[0.51, 0.93]	[0.57, 0.84]	0.987
2007-2016	Radical prostatectomy	21410	Rushworth	0.75	[0.57, 0.97]	[0.63, 0.89]	0.97
2007-2016	Radical prostatectomy	21411	Cobram	0.76	[0.56, 1.02]	[0.62, 0.92]	0.932
2007-2016	Radical prostatectomy	21412	Moira	0.95	[0.75, 1.21]	[0.81, 1.11]	0.296
2007-2016	Radical prostatectomy	21413	Numurkah	0.7	[0.57, 0.86]	[0.61, 0.80]	>0.999
2007-2016	Radical prostatectomy	21414	Yarrawonga	0.74	[0.54, 1.00]	[0.60, 0.91]	0.948
2007-2016	Radical prostatectomy	21415	Mooroopna	0.92	[0.69, 1.21]	[0.76, 1.10]	0.44
2007-2016	Radical prostatectomy	21416	Shepparton - North	0.93	[0.75, 1.15]	[0.81, 1.07]	0.475
2007-2016	Radical prostatectomy	21417	Shepparton - South	0.92	[0.76, 1.12]	[0.81, 1.05]	0.568
2007-2016	Radical prostatectomy	21418	Shepparton Region - East	0.88	[0.68, 1.14]	[0.75, 1.04]	0.666
2007-2016	Radical prostatectomy	21419	Shepparton Region - West	0.76	[0.62, 0.93]	[0.66, 0.87]	0.992
2007-2016	Radical prostatectomy	21420	Glenelg (Vic.)	0.87	[0.69, 1.09]	[0.75, 1.01]	0.782
2007-2016	Radical prostatectomy	21421	Hamilton (Vic.)	0.87	[0.64, 1.15]	[0.71, 1.04]	0.674
2007-2016	Radical prostatectomy	21422	Portland	0.96	[0.72, 1.25]	[0.80, 1.15]	0.206
2007-2016	Radical prostatectomy	21423	Southern Grampians	0.72	[0.56, 0.90]	[0.61, 0.83]	0.995
2007-2016	Radical prostatectomy	21424	Camperdown	0.54	[0.35, 0.81]	[0.40, 0.70]	0.998
2007-2016	Radical prostatectomy	21425	Colac	0.73	[0.53, 0.97]	[0.59, 0.88]	0.969
2007-2016	Radical prostatectomy	21426	Colac Region	0.88	[0.68, 1.12]	[0.74, 1.03]	0.708
2007-2016	Radical prostatectomy	21427	Corangamite - North	0.63	[0.49, 0.81]	[0.54, 0.74]	>0.999
2007-2016	Radical prostatectomy	21428	Corangamite - South	0.67	[0.50, 0.88]	[0.56, 0.80]	0.996
2007-2016	Radical prostatectomy	21429	Moyne - East	0.88	[0.69, 1.11]	[0.75, 1.02]	0.724
2007-2016	Radical prostatectomy	21430	Moyne - West	0.93	[0.74, 1.18]	[0.80, 1.09]	0.436
2007-2016	Radical prostatectomy	21431	Otway	0.68	[0.48, 0.96]	[0.54, 0.86]	0.973
2007-2016	Radical prostatectomy	21432	Warrnambool - North	0.92	[0.74, 1.13]	[0.80, 1.05]	0.567
2007-2016	Radical prostatectomy	21433	Warrnambool - South	0.83	[0.64, 1.06]	[0.70, 0.98]	0.859
2007-2016	Radical prostatectomy	31001	Alexandra Hills	0.99	[0.80, 1.20]	[0.86, 1.13]	0.072
2007-2016	Radical prostatectomy	31002	Belmont - Gumdale	1.07	[0.86, 1.34]	[0.93, 1.24]	0.484
2007-2016	Radical prostatectomy	31003	Birkdale	1.08	[0.88, 1.32]	[0.94, 1.23]	0.527
2007-2016	Radical prostatectomy	31004	Capalaba	1.1	[0.91, 1.33]	[0.97, 1.24]	0.673
2007-2016	Radical prostatectomy	31005	Thorneside	0.67	[0.40, 1.06]	[0.48, 0.91]	0.913
2007-2016	Radical prostatectomy	31006	Wellington Point	1.3	[1.03, 1.62]	[1.12, 1.50]	0.972
2007-2016	Radical prostatectomy	31007	Cleveland	1.08	[0.88, 1.31]	[0.94, 1.23]	0.549
2007-2016	Radical prostatectomy	31008	Ormiston	1.11	[0.82, 1.47]	[0.92, 1.33]	0.511
2007-2016	Radical prostatectomy	31009	Redland Bay	1.05	[0.84, 1.29]	[0.91, 1.21]	0.357
2007-2016	Radical prostatectomy	31010	Redland Islands	0.82	[0.63, 1.03]	[0.69, 0.96]	0.907
2007-2016	Radical prostatectomy	31011	Sheldon - Mount Cotton	1.02	[0.82, 1.28]	[0.88, 1.18]	0.155
2007-2016	Radical prostatectomy	31012	Thornlands	0.95	[0.76, 1.19]	[0.82, 1.10]	0.312
2007-2016	Radical prostatectomy	31013	Victoria Point	1.06	[0.86, 1.30]	[0.92, 1.21]	0.407
2007-2016	Radical prostatectomy	31014	Brisbane Port - Lytton	0.92	[0.53, 1.61]	[0.64, 1.33]	0.234
2007-2016	Radical prostatectomy	31015	Manly - Lota	0.95	[0.71, 1.25]	[0.79, 1.14]	0.283
2007-2016	Radical prostatectomy	31016	Manly West	0.9	[0.71, 1.14]	[0.77, 1.05]	0.605
2007-2016	Radical prostatectomy	31017	Murarrie	0.79	[0.56, 1.10]	[0.63, 0.98]	0.833
2007-2016	Radical prostatectomy	31018	Tingalpa	0.82	[0.65, 1.03]	[0.70, 0.96]	0.905
2007-2016	Radical prostatectomy	31019	Wakerley	1.14	[0.83, 1.55]	[0.93, 1.40]	0.578
2007-2016	Radical prostatectomy	31020	Wynnum	1.04	[0.82, 1.30]	[0.89, 1.20]	0.238
2007-2016	Radical prostatectomy	31021	Wynnum West - Hemmant	0.82	[0.64, 1.03]	[0.70, 0.95]	0.904
2007-2016	Radical prostatectomy	31022	Bald Hills	1.21	[0.97, 1.51]	[1.05, 1.40]	0.905
2007-2016	Radical prostatectomy	31023	Bridgeman Downs	1.49	[1.20, 1.83]	[1.29, 1.71]	0.999
2007-2016	Radical prostatectomy	31024	Carseldine	1.14	[0.90, 1.44]	[0.97, 1.32]	0.718
2007-2016	Radical prostatectomy	31025	Everton Park	1.22	[0.96, 1.53]	[1.04, 1.42]	0.897
2007-2016	Radical prostatectomy	31026	McDowall	1.41	[1.14, 1.75]	[1.23, 1.62]	0.998
2007-2016	Radical prostatectomy	31027	Aspley	1.18	[0.96, 1.42]	[1.03, 1.33]	0.879
2007-2016	Radical prostatectomy	31028	Chermside	1	[0.76, 1.28]	[0.84, 1.18]	0.008
2007-2016	Radical prostatectomy	31029	Chermside West	1.03	[0.78, 1.33]	[0.86, 1.22]	0.149
2007-2016	Radical prostatectomy	31030	Geebung	1.08	[0.82, 1.41]	[0.90, 1.29]	0.415
2007-2016	Radical prostatectomy	31031	Kedron - Gordon Park	0.97	[0.78, 1.21]	[0.84, 1.12]	0.193
2007-2016	Radical prostatectomy	31032	Stafford	1.26	[0.97, 1.62]	[1.06, 1.49]	0.917
2007-2016	Radical prostatectomy	31033	Stafford Heights	1.26	[0.98, 1.60]	[1.07, 1.47]	0.935
2007-2016	Radical prostatectomy	31034	Wavell Heights	1.17	[0.91, 1.49]	[0.99, 1.37]	0.784
2007-2016	Radical prostatectomy	31035	Boondall	1.08	[0.86, 1.34]	[0.93, 1.25]	0.475
2007-2016	Radical prostatectomy	31036	Brisbane Airport	1.14	[0.82, 1.60]	[0.92, 1.43]	0.567
2007-2016	Radical prostatectomy	31037	Eagle Farm - Pinkenba	1.23	[0.78, 1.93]	[0.92, 1.65]	0.641
2007-2016	Radical prostatectomy	31038	Northgate - Virginia	1.07	[0.81, 1.38]	[0.90, 1.27]	0.379
2007-2016	Radical prostatectomy	31039	Nudgee - Banyo	0.93	[0.70, 1.21]	[0.77, 1.10]	0.425
2007-2016	Radical prostatectomy	31040	Nundah	1.06	[0.84, 1.33]	[0.91, 1.23]	0.399
2007-2016	Radical prostatectomy	31041	Bracken Ridge	1.11	[0.90, 1.34]	[0.97, 1.26]	0.686
2007-2016	Radical prostatectomy	31042	Brighton (Qld)	0.9	[0.69, 1.16]	[0.76, 1.07]	0.574
2007-2016	Radical prostatectomy	31043	Deagon	1.21	[0.88, 1.64]	[0.99, 1.48]	0.772
2007-2016	Radical prostatectomy	31044	Sandgate - Shorncliffe	1.08	[0.83, 1.39]	[0.91, 1.27]	0.444
2007-2016	Radical prostatectomy	31045	Taigum - Fitzgibbon	1.01	[0.79, 1.28]	[0.86, 1.18]	0.05
2007-2016	Radical prostatectomy	31046	Zillmere	1.01	[0.77, 1.31]	[0.84, 1.20]	0.043
2007-2016	Radical prostatectomy	31047	Camp Hill	0.92	[0.71, 1.18]	[0.78, 1.08]	0.497
2007-2016	Radical prostatectomy	31048	Cannon Hill	1	[0.72, 1.38]	[0.81, 1.24]	0.026
2007-2016	Radical prostatectomy	31049	Carina	0.91	[0.70, 1.16]	[0.77, 1.06]	0.563
2007-2016	Radical prostatectomy	31050	Carina Heights	0.79	[0.60, 1.04]	[0.66, 0.95]	0.906
2007-2016	Radical prostatectomy	31051	Carindale	1.18	[0.98, 1.41]	[1.04, 1.32]	0.917
2007-2016	Radical prostatectomy	31052	Annerley	0.95	[0.74, 1.22]	[0.81, 1.12]	0.303
2007-2016	Radical prostatectomy	31053	Coorparoo	1	[0.79, 1.25]	[0.86, 1.16]	0
2007-2016	Radical prostatectomy	31054	Fairfield - Dutton Park	1.05	[0.77, 1.42]	[0.86, 1.28]	0.27
2007-2016	Radical prostatectomy	31055	Greenslopes	0.86	[0.66, 1.11]	[0.72, 1.02]	0.755
2007-2016	Radical prostatectomy	31056	Holland Park	0.86	[0.66, 1.12]	[0.72, 1.03]	0.72
2007-2016	Radical prostatectomy	31057	Holland Park West	1.02	[0.76, 1.34]	[0.85, 1.22]	0.112
2007-2016	Radical prostatectomy	31058	Woolloongabba	0.91	[0.69, 1.19]	[0.76, 1.08]	0.514
2007-2016	Radical prostatectomy	31059	Yeronga	1.18	[0.93, 1.49]	[1.01, 1.37]	0.826
2007-2016	Radical prostatectomy	31060	Eight Mile Plains	0.81	[0.66, 0.99]	[0.71, 0.93]	0.96
2007-2016	Radical prostatectomy	31061	Macgregor (Qld)	0.77	[0.57, 1.03]	[0.64, 0.93]	0.925
2007-2016	Radical prostatectomy	31062	Mansfield (Qld)	0.87	[0.68, 1.10]	[0.74, 1.02]	0.746
2007-2016	Radical prostatectomy	31063	Mount Gravatt	0.84	[0.68, 1.03]	[0.73, 0.96]	0.908
2007-2016	Radical prostatectomy	31064	Rochedale - Burbank	1.02	[0.81, 1.28]	[0.88, 1.19]	0.138
2007-2016	Radical prostatectomy	31065	Upper Mount Gravatt	0.84	[0.64, 1.08]	[0.71, 0.99]	0.827
2007-2016	Radical prostatectomy	31066	Wishart	0.86	[0.67, 1.09]	[0.73, 1.01]	0.77
2007-2016	Radical prostatectomy	31067	Coopers Plains	0.8	[0.57, 1.11]	[0.64, 0.99]	0.82
2007-2016	Radical prostatectomy	31068	Moorooka	0.89	[0.68, 1.15]	[0.75, 1.05]	0.627
2007-2016	Radical prostatectomy	31069	Robertson	0.64	[0.46, 0.90]	[0.51, 0.80]	0.991
2007-2016	Radical prostatectomy	31070	Salisbury - Nathan	0.85	[0.67, 1.08]	[0.72, 0.99]	0.813
2007-2016	Radical prostatectomy	31071	Tarragindi	1.02	[0.80, 1.29]	[0.87, 1.19]	0.126
2007-2016	Radical prostatectomy	31072	Algester	0.82	[0.62, 1.06]	[0.68, 0.97]	0.872
2007-2016	Radical prostatectomy	31073	Calamvale - Stretton	0.79	[0.64, 0.97]	[0.69, 0.90]	0.976
2007-2016	Radical prostatectomy	31074	Pallara - Willawong	0.71	[0.53, 0.95]	[0.59, 0.86]	0.981
2007-2016	Radical prostatectomy	31075	Parkinson - Drewvale	0.82	[0.63, 1.05]	[0.69, 0.97]	0.882
2007-2016	Radical prostatectomy	31076	Rocklea - Acacia Ridge	0.9	[0.73, 1.11]	[0.79, 1.03]	0.661
2007-2016	Radical prostatectomy	31077	Kuraby	0.76	[0.57, 0.99]	[0.63, 0.91]	0.953
2007-2016	Radical prostatectomy	31078	Runcorn	0.73	[0.56, 0.94]	[0.62, 0.86]	0.986
2007-2016	Radical prostatectomy	31079	Sunnybank	0.78	[0.61, 1.00]	[0.66, 0.92]	0.951
2007-2016	Radical prostatectomy	31080	Sunnybank Hills	0.79	[0.63, 0.98]	[0.68, 0.91]	0.968
2007-2016	Radical prostatectomy	31081	Jindalee - Mount Ommaney	1.31	[1.01, 1.68]	[1.11, 1.54]	0.957
2007-2016	Radical prostatectomy	31082	Middle Park - Jamboree Heights	1.15	[0.89, 1.48]	[0.97, 1.36]	0.715
2007-2016	Radical prostatectomy	31083	Riverhills	1	[0.71, 1.38]	[0.80, 1.24]	0.018
2007-2016	Radical prostatectomy	31084	Seventeen Mile Rocks - Sinnamon Park	1.22	[0.95, 1.56]	[1.04, 1.44]	0.879
2007-2016	Radical prostatectomy	31085	Westlake	1.37	[1.02, 1.82]	[1.14, 1.66]	0.965
2007-2016	Radical prostatectomy	31086	Bellbowrie - Moggill	1.37	[1.06, 1.75]	[1.16, 1.61]	0.98
2007-2016	Radical prostatectomy	31087	Brookfield - Kenmore Hills	1.54	[1.24, 1.91]	[1.34, 1.77]	>0.999
2007-2016	Radical prostatectomy	31088	Chapel Hill	1.52	[1.24, 1.87]	[1.34, 1.74]	>0.999
2007-2016	Radical prostatectomy	31089	Fig Tree Pocket	1.28	[0.92, 1.75]	[1.03, 1.57]	0.856
2007-2016	Radical prostatectomy	31090	Kenmore	1.5	[1.20, 1.87]	[1.29, 1.73]	0.999
2007-2016	Radical prostatectomy	31091	Pinjarra Hills - Pullenvale	1.34	[1.04, 1.72]	[1.13, 1.58]	0.974
2007-2016	Radical prostatectomy	31092	Chelmer - Graceville	1.88	[1.43, 2.43]	[1.57, 2.22]	>0.999
2007-2016	Radical prostatectomy	31093	Corinda	1.23	[0.89, 1.67]	[1.00, 1.51]	0.795
2007-2016	Radical prostatectomy	31094	Indooroopilly	1.47	[1.17, 1.82]	[1.27, 1.69]	0.999
2007-2016	Radical prostatectomy	31095	Sherwood	1.43	[1.07, 1.88]	[1.18, 1.71]	0.983
2007-2016	Radical prostatectomy	31096	St Lucia	1.2	[0.88, 1.60]	[0.98, 1.45]	0.741
2007-2016	Radical prostatectomy	31097	Taringa	1.5	[1.13, 1.98]	[1.25, 1.80]	0.995
2007-2016	Radical prostatectomy	31098	Enoggera	1.27	[0.99, 1.61]	[1.08, 1.49]	0.944
2007-2016	Radical prostatectomy	31099	Enoggera Reservoir	1.38	[0.93, 2.05]	[1.06, 1.78]	0.89
2007-2016	Radical prostatectomy	31100	Keperra	1.29	[1.00, 1.64]	[1.09, 1.51]	0.948
2007-2016	Radical prostatectomy	31101	Mitchelton	1.24	[0.93, 1.61]	[1.02, 1.47]	0.853
2007-2016	Radical prostatectomy	31103	The Gap	1.66	[1.40, 1.95]	[1.49, 1.84]	>0.999
2007-2016	Radical prostatectomy	31104	Upper Kedron - Ferny Grove	1.28	[1.01, 1.61]	[1.09, 1.49]	0.955
2007-2016	Radical prostatectomy	31105	Brisbane City	0.96	[0.73, 1.26]	[0.80, 1.15]	0.227
2007-2016	Radical prostatectomy	31106	Fortitude Valley	0.94	[0.67, 1.30]	[0.75, 1.16]	0.301
2007-2016	Radical prostatectomy	31107	Highgate Hill	1.07	[0.76, 1.47]	[0.86, 1.32]	0.315
2007-2016	Radical prostatectomy	31108	Kangaroo Point	1.16	[0.87, 1.51]	[0.97, 1.38]	0.703
2007-2016	Radical prostatectomy	31109	New Farm	1.09	[0.84, 1.40]	[0.92, 1.28]	0.513
2007-2016	Radical prostatectomy	31110	South Brisbane	1.04	[0.77, 1.39]	[0.85, 1.26]	0.203
2007-2016	Radical prostatectomy	31111	Spring Hill	0.92	[0.66, 1.26]	[0.74, 1.13]	0.399
2007-2016	Radical prostatectomy	31112	West End	1.04	[0.75, 1.42]	[0.84, 1.28]	0.198
2007-2016	Radical prostatectomy	31113	Balmoral	0.99	[0.68, 1.42]	[0.77, 1.26]	0.033
2007-2016	Radical prostatectomy	31114	Bulimba	0.95	[0.67, 1.31]	[0.76, 1.18]	0.228
2007-2016	Radical prostatectomy	31115	East Brisbane	0.94	[0.68, 1.28]	[0.76, 1.15]	0.308
2007-2016	Radical prostatectomy	31116	Hawthorne	0.84	[0.59, 1.18]	[0.66, 1.05]	0.685
2007-2016	Radical prostatectomy	31117	Morningside - Seven Hills	0.84	[0.65, 1.06]	[0.71, 0.98]	0.853
2007-2016	Radical prostatectomy	31118	Norman Park	0.89	[0.66, 1.20]	[0.73, 1.08]	0.536
2007-2016	Radical prostatectomy	31119	Albion	1.42	[1.05, 1.89]	[1.17, 1.71]	0.979
2007-2016	Radical prostatectomy	31120	Alderley	1.38	[1.05, 1.80]	[1.16, 1.65]	0.979
2007-2016	Radical prostatectomy	31121	Ascot	1.36	[1.04, 1.75]	[1.14, 1.60]	0.976
2007-2016	Radical prostatectomy	31122	Clayfield	1.43	[1.13, 1.77]	[1.23, 1.65]	0.998
2007-2016	Radical prostatectomy	31123	Grange	1.4	[1.07, 1.82]	[1.17, 1.67]	0.987
2007-2016	Radical prostatectomy	31124	Hamilton (Qld)	1.34	[0.99, 1.77]	[1.10, 1.62]	0.941
2007-2016	Radical prostatectomy	31125	Hendra	1.37	[1.02, 1.81]	[1.14, 1.65]	0.966
2007-2016	Radical prostatectomy	31126	Kelvin Grove - Herston	1.1	[0.85, 1.42]	[0.92, 1.30]	0.52
2007-2016	Radical prostatectomy	31127	Newmarket	1.26	[0.96, 1.66]	[1.05, 1.51]	0.899
2007-2016	Radical prostatectomy	31128	Newstead - Bowen Hills	1.21	[0.94, 1.54]	[1.02, 1.42]	0.859
2007-2016	Radical prostatectomy	31129	Wilston	1.13	[0.81, 1.56]	[0.91, 1.39]	0.532
2007-2016	Radical prostatectomy	31130	Windsor	1.29	[0.99, 1.67]	[1.09, 1.52]	0.945
2007-2016	Radical prostatectomy	31131	Wooloowin - Lutwyche	1.09	[0.85, 1.39]	[0.93, 1.28]	0.516
2007-2016	Radical prostatectomy	31132	Ashgrove	1.45	[1.17, 1.77]	[1.26, 1.65]	0.999
2007-2016	Radical prostatectomy	31133	Auchenflower	1.56	[1.14, 2.10]	[1.28, 1.89]	0.993
2007-2016	Radical prostatectomy	31134	Bardon	1.64	[1.30, 2.04]	[1.41, 1.89]	>0.999
2007-2016	Radical prostatectomy	31135	Paddington - Milton	1.57	[1.22, 1.98]	[1.33, 1.83]	>0.999
2007-2016	Radical prostatectomy	31136	Red Hill (Qld)	1.33	[1.02, 1.74]	[1.12, 1.58]	0.965
2007-2016	Radical prostatectomy	31137	Toowong	1.67	[1.30, 2.12]	[1.42, 1.96]	>0.999
2007-2016	Radical prostatectomy	31138	Brinsmead	0.88	[0.64, 1.21]	[0.72, 1.08]	0.555
2007-2016	Radical prostatectomy	31139	Clifton Beach - Kewarra Beach	0.87	[0.68, 1.11]	[0.74, 1.02]	0.735
2007-2016	Radical prostatectomy	31140	Freshwater - Stratford	0.8	[0.59, 1.08]	[0.66, 0.98]	0.841
2007-2016	Radical prostatectomy	31141	Redlynch	1.03	[0.82, 1.29]	[0.89, 1.20]	0.218
2007-2016	Radical prostatectomy	31142	Trinity Beach - Smithfield	0.93	[0.70, 1.20]	[0.78, 1.10]	0.429
2007-2016	Radical prostatectomy	31143	Yorkeys Knob - Machans Beach	0.87	[0.64, 1.18]	[0.71, 1.06]	0.625
2007-2016	Radical prostatectomy	31144	Bentley Park	0.89	[0.60, 1.29]	[0.69, 1.14]	0.443
2007-2016	Radical prostatectomy	31145	Cairns City	0.7	[0.53, 0.92]	[0.59, 0.84]	0.991
2007-2016	Radical prostatectomy	31146	Earlville - Bayview Heights	0.98	[0.75, 1.27]	[0.82, 1.16]	0.123
2007-2016	Radical prostatectomy	31147	Edmonton	0.8	[0.59, 1.06]	[0.65, 0.96]	0.877
2007-2016	Radical prostatectomy	31148	Gordonvale - Trinity	0.76	[0.58, 0.98]	[0.63, 0.90]	0.964
2007-2016	Radical prostatectomy	31149	Kanimbla - Mooroobool	0.89	[0.69, 1.12]	[0.76, 1.04]	0.666
2007-2016	Radical prostatectomy	31151	Manoora	0.71	[0.49, 1.00]	[0.56, 0.89]	0.948
2007-2016	Radical prostatectomy	31152	Manunda	0.84	[0.62, 1.12]	[0.69, 1.02]	0.752
2007-2016	Radical prostatectomy	31153	Mount Sheridan	0.8	[0.59, 1.06]	[0.65, 0.96]	0.878
2007-2016	Radical prostatectomy	31154	Westcourt - Bungalow	0.87	[0.67, 1.12]	[0.74, 1.03]	0.712
2007-2016	Radical prostatectomy	31155	White Rock	0.72	[0.52, 0.98]	[0.58, 0.89]	0.96
2007-2016	Radical prostatectomy	31156	Whitfield - Edge Hill	0.82	[0.63, 1.06]	[0.70, 0.97]	0.869
2007-2016	Radical prostatectomy	31157	Woree	0.75	[0.53, 1.03]	[0.60, 0.92]	0.926
2007-2016	Radical prostatectomy	31158	Babinda	0.67	[0.48, 0.92]	[0.54, 0.83]	0.986
2007-2016	Radical prostatectomy	31159	Innisfail	0.75	[0.55, 1.01]	[0.61, 0.92]	0.94
2007-2016	Radical prostatectomy	31160	Johnstone	0.6	[0.46, 0.78]	[0.50, 0.71]	>0.999
2007-2016	Radical prostatectomy	31161	Tully	0.75	[0.57, 0.96]	[0.63, 0.88]	0.979
2007-2016	Radical prostatectomy	31163	Yarrabah	0.6	[0.35, 1.01]	[0.43, 0.85]	0.943
2007-2016	Radical prostatectomy	31164	Daintree	0.79	[0.57, 1.08]	[0.64, 0.97]	0.861
2007-2016	Radical prostatectomy	31165	Port Douglas	0.63	[0.46, 0.86]	[0.51, 0.78]	0.996
2007-2016	Radical prostatectomy	31166	Atherton	1.01	[0.78, 1.28]	[0.86, 1.18]	0.051
2007-2016	Radical prostatectomy	31167	Herberton	0.59	[0.46, 0.76]	[0.50, 0.70]	>0.999
2007-2016	Radical prostatectomy	31168	Kuranda	0.69	[0.51, 0.92]	[0.57, 0.83]	0.99
2007-2016	Radical prostatectomy	31169	Malanda - Yungaburra	0.64	[0.50, 0.82]	[0.55, 0.75]	>0.999
2007-2016	Radical prostatectomy	31170	Mareeba	0.72	[0.55, 0.93]	[0.60, 0.85]	0.989
2007-2016	Radical prostatectomy	31171	Balonne	0.88	[0.68, 1.13]	[0.74, 1.04]	0.676
2007-2016	Radical prostatectomy	31172	Chinchilla	0.71	[0.55, 0.90]	[0.60, 0.83]	0.996
2007-2016	Radical prostatectomy	31173	Goondiwindi	1.18	[0.85, 1.59]	[0.96, 1.44]	0.692
2007-2016	Radical prostatectomy	31174	Inglewood - Waggamba	1.02	[0.81, 1.27]	[0.88, 1.18]	0.116
2007-2016	Radical prostatectomy	31175	Miles - Wandoan	0.83	[0.60, 1.13]	[0.68, 1.02]	0.756
2007-2016	Radical prostatectomy	31176	Roma	1.1	[0.76, 1.55]	[0.87, 1.38]	0.421
2007-2016	Radical prostatectomy	31177	Roma Region	0.75	[0.59, 0.95]	[0.64, 0.88]	0.981
2007-2016	Radical prostatectomy	31178	Tara	0.8	[0.62, 1.03]	[0.68, 0.94]	0.92
2007-2016	Radical prostatectomy	31179	Crows Nest - Rosalie	1.03	[0.84, 1.25]	[0.90, 1.17]	0.206
2007-2016	Radical prostatectomy	31180	Jondaryan	0.93	[0.72, 1.18]	[0.79, 1.09]	0.45
2007-2016	Radical prostatectomy	31181	Millmerran	0.89	[0.68, 1.15]	[0.75, 1.05]	0.628
2007-2016	Radical prostatectomy	31182	Pittsworth	1.05	[0.81, 1.38]	[0.89, 1.25]	0.307
2007-2016	Radical prostatectomy	31183	Wambo	0.9	[0.73, 1.09]	[0.78, 1.02]	0.733
2007-2016	Radical prostatectomy	31184	Clifton - Greenmount	0.95	[0.72, 1.24]	[0.80, 1.13]	0.293
2007-2016	Radical prostatectomy	31185	Southern Downs - East	1.07	[0.79, 1.41]	[0.88, 1.28]	0.342
2007-2016	Radical prostatectomy	31186	Southern Downs - West	1.1	[0.89, 1.35]	[0.96, 1.26]	0.616
2007-2016	Radical prostatectomy	31187	Stanthorpe	0.77	[0.52, 1.12]	[0.60, 0.98]	0.831
2007-2016	Radical prostatectomy	31188	Stanthorpe Region	0.83	[0.62, 1.08]	[0.69, 0.99]	0.827
2007-2016	Radical prostatectomy	31189	Warwick	1.04	[0.83, 1.31]	[0.90, 1.21]	0.292
2007-2016	Radical prostatectomy	31190	Central Highlands - East	0.87	[0.65, 1.15]	[0.72, 1.04]	0.673
2007-2016	Radical prostatectomy	31191	Central Highlands - West	0.89	[0.71, 1.10]	[0.77, 1.03]	0.689
2007-2016	Radical prostatectomy	31192	Emerald	1.35	[1.00, 1.77]	[1.11, 1.61]	0.951
2007-2016	Radical prostatectomy	31193	Agnes Water - Miriam Vale	0.98	[0.75, 1.25]	[0.82, 1.15]	0.14
2007-2016	Radical prostatectomy	31194	Banana	0.81	[0.66, 0.99]	[0.71, 0.92]	0.962
2007-2016	Radical prostatectomy	31195	Biloela	0.82	[0.53, 1.23]	[0.62, 1.08]	0.647
2007-2016	Radical prostatectomy	31196	Boyne Island - Tannum Sands	1.14	[0.86, 1.50]	[0.95, 1.37]	0.65
2007-2016	Radical prostatectomy	31197	Callemondah	1.18	[0.79, 1.76]	[0.91, 1.53]	0.586
2007-2016	Radical prostatectomy	31198	Clinton - New Auckland	1.02	[0.78, 1.31]	[0.86, 1.21]	0.118
2007-2016	Radical prostatectomy	31199	Gladstone	1.37	[1.04, 1.77]	[1.14, 1.62]	0.973
2007-2016	Radical prostatectomy	31200	Gladstone Hinterland	1.04	[0.85, 1.28]	[0.91, 1.19]	0.327
2007-2016	Radical prostatectomy	31201	Kin Kora - Sun Valley	1.21	[0.87, 1.65]	[0.97, 1.48]	0.741
2007-2016	Radical prostatectomy	31203	Telina - Toolooa	1.07	[0.79, 1.42]	[0.88, 1.28]	0.33
2007-2016	Radical prostatectomy	31204	West Gladstone	1.26	[0.93, 1.67]	[1.03, 1.52]	0.865
2007-2016	Radical prostatectomy	31205	Berserker	1.02	[0.78, 1.33]	[0.86, 1.22]	0.125
2007-2016	Radical prostatectomy	31206	Bouldercombe	1.02	[0.79, 1.32]	[0.86, 1.21]	0.126
2007-2016	Radical prostatectomy	31207	Emu Park	0.98	[0.70, 1.34]	[0.79, 1.20]	0.103
2007-2016	Radical prostatectomy	31208	Frenchville - Mount Archer	0.94	[0.72, 1.22]	[0.79, 1.11]	0.352
2007-2016	Radical prostatectomy	31209	Glenlee - Rockyview	1.33	[0.99, 1.77]	[1.10, 1.61]	0.946
2007-2016	Radical prostatectomy	31210	Gracemere	1.23	[0.93, 1.61]	[1.03, 1.47]	0.857
2007-2016	Radical prostatectomy	31211	Lakes Creek	1.04	[0.76, 1.40]	[0.84, 1.27]	0.184
2007-2016	Radical prostatectomy	31212	Mount Morgan	0.86	[0.61, 1.20]	[0.69, 1.07]	0.623
2007-2016	Radical prostatectomy	31213	Norman Gardens	0.95	[0.75, 1.20]	[0.81, 1.11]	0.325
2007-2016	Radical prostatectomy	31214	Park Avenue	0.97	[0.72, 1.28]	[0.80, 1.16]	0.185
2007-2016	Radical prostatectomy	31215	Parkhurst - Kawana	1.17	[0.89, 1.53]	[0.98, 1.39]	0.736
2007-2016	Radical prostatectomy	31216	Rockhampton - West	1.28	[1.01, 1.62]	[1.10, 1.49]	0.957
2007-2016	Radical prostatectomy	31217	Rockhampton City	1.13	[0.87, 1.47]	[0.95, 1.34]	0.64
2007-2016	Radical prostatectomy	31218	Rockhampton Region - East	1.12	[0.88, 1.42]	[0.96, 1.32]	0.655
2007-2016	Radical prostatectomy	31219	Rockhampton Region - North	0.98	[0.76, 1.25]	[0.83, 1.15]	0.14
2007-2016	Radical prostatectomy	31220	Rockhampton Region - West	1.11	[0.87, 1.41]	[0.95, 1.30]	0.615
2007-2016	Radical prostatectomy	31221	Shoalwater Bay	0.97	[0.45, 2.09]	[0.58, 1.60]	0.069
2007-2016	Radical prostatectomy	31222	The Range - Allenstown	1.52	[1.16, 1.96]	[1.28, 1.80]	0.997
2007-2016	Radical prostatectomy	31223	Yeppoon	1.17	[0.96, 1.42]	[1.03, 1.33]	0.888
2007-2016	Radical prostatectomy	31224	Broadbeach Waters	1.06	[0.85, 1.31]	[0.92, 1.22]	0.382
2007-2016	Radical prostatectomy	31225	Burleigh Heads	1.31	[1.06, 1.60]	[1.14, 1.50]	0.99
2007-2016	Radical prostatectomy	31226	Burleigh Waters	1.31	[1.08, 1.58]	[1.15, 1.48]	0.993
2007-2016	Radical prostatectomy	31227	Mermaid Beach - Broadbeach	0.95	[0.74, 1.21]	[0.81, 1.11]	0.315
2007-2016	Radical prostatectomy	31228	Mermaid Waters	1.18	[0.96, 1.43]	[1.03, 1.34]	0.885
2007-2016	Radical prostatectomy	31229	Miami	1.07	[0.81, 1.40]	[0.89, 1.28]	0.358
2007-2016	Radical prostatectomy	31230	Coolangatta	0.99	[0.73, 1.33]	[0.81, 1.21]	0.025
2007-2016	Radical prostatectomy	31231	Currumbin - Tugun	1.35	[1.08, 1.65]	[1.17, 1.54]	0.993
2007-2016	Radical prostatectomy	31232	Currumbin Waters	1.26	[1.01, 1.57]	[1.09, 1.46]	0.958
2007-2016	Radical prostatectomy	31233	Elanora	1.35	[1.09, 1.65]	[1.18, 1.54]	0.994
2007-2016	Radical prostatectomy	31234	Palm Beach	1.33	[1.09, 1.60]	[1.17, 1.50]	0.995
2007-2016	Radical prostatectomy	31235	Arundel	0.98	[0.78, 1.22]	[0.85, 1.13]	0.119
2007-2016	Radical prostatectomy	31236	Biggera Waters	0.98	[0.74, 1.28]	[0.82, 1.17]	0.109
2007-2016	Radical prostatectomy	31237	Coombabah	1.02	[0.81, 1.26]	[0.88, 1.17]	0.126
2007-2016	Radical prostatectomy	31238	Labrador	0.82	[0.66, 1.02]	[0.71, 0.95]	0.92
2007-2016	Radical prostatectomy	31239	Paradise Point - Hollywell	1.36	[1.08, 1.68]	[1.17, 1.56]	0.991
2007-2016	Radical prostatectomy	31240	Runaway Bay	1.34	[1.08, 1.64]	[1.16, 1.53]	0.992
2007-2016	Radical prostatectomy	31241	Guanaba - Springbrook	1.1	[0.87, 1.38]	[0.94, 1.28]	0.567
2007-2016	Radical prostatectomy	31242	Tamborine - Canungra	0.83	[0.67, 1.01]	[0.72, 0.94]	0.938
2007-2016	Radical prostatectomy	31243	Currumbin Valley - Tallebudgera	1.17	[0.95, 1.43]	[1.02, 1.33]	0.868
2007-2016	Radical prostatectomy	31244	Mudgeeraba - Bonogin	1.13	[0.93, 1.36]	[1.00, 1.28]	0.8
2007-2016	Radical prostatectomy	31245	Reedy Creek - Andrews	1.25	[0.96, 1.60]	[1.05, 1.47]	0.898
2007-2016	Radical prostatectomy	31246	Carrara	1	[0.82, 1.22]	[0.88, 1.14]	0.041
2007-2016	Radical prostatectomy	31247	Highland Park	0.86	[0.64, 1.13]	[0.71, 1.03]	0.711
2007-2016	Radical prostatectomy	31248	Nerang - Mount Nathan	1.01	[0.84, 1.21]	[0.90, 1.14]	0.103
2007-2016	Radical prostatectomy	31249	Pacific Pines - Gaven	0.8	[0.63, 1.01]	[0.69, 0.94]	0.937
2007-2016	Radical prostatectomy	31250	Worongary - Tallai	1.1	[0.87, 1.38]	[0.95, 1.27]	0.588
2007-2016	Radical prostatectomy	31251	Coomera	0.88	[0.65, 1.16]	[0.72, 1.05]	0.642
2007-2016	Radical prostatectomy	31252	Helensvale	1.07	[0.88, 1.29]	[0.94, 1.21]	0.515
2007-2016	Radical prostatectomy	31253	Hope Island	0.95	[0.73, 1.21]	[0.80, 1.11]	0.332
2007-2016	Radical prostatectomy	31254	Jacobs Well - Alberton	0.94	[0.70, 1.24]	[0.77, 1.13]	0.352
2007-2016	Radical prostatectomy	31255	Ormeau - Yatala	0.78	[0.62, 0.97]	[0.67, 0.90]	0.977
2007-2016	Radical prostatectomy	31256	Oxenford - Maudsland	1.03	[0.83, 1.27]	[0.89, 1.18]	0.211
2007-2016	Radical prostatectomy	31257	Pimpama	0.93	[0.66, 1.30]	[0.74, 1.16]	0.316
2007-2016	Radical prostatectomy	31258	Upper Coomera - Willow Vale	0.85	[0.69, 1.03]	[0.74, 0.97]	0.897
2007-2016	Radical prostatectomy	31259	Clear Island Waters	1.09	[0.83, 1.41]	[0.92, 1.29]	0.477
2007-2016	Radical prostatectomy	31260	Merrimac	1.01	[0.76, 1.32]	[0.84, 1.21]	0.049
2007-2016	Radical prostatectomy	31261	Robina	1.08	[0.92, 1.28]	[0.97, 1.21]	0.657
2007-2016	Radical prostatectomy	31262	Varsity Lakes	1.11	[0.88, 1.40]	[0.95, 1.30]	0.632
2007-2016	Radical prostatectomy	31263	Ashmore	1.14	[0.92, 1.40]	[0.99, 1.30]	0.754
2007-2016	Radical prostatectomy	31264	Molendinar	0.91	[0.68, 1.20]	[0.76, 1.09]	0.493
2007-2016	Radical prostatectomy	31265	Parkwood	0.98	[0.75, 1.25]	[0.82, 1.15]	0.135
2007-2016	Radical prostatectomy	31266	Southport	0.96	[0.81, 1.13]	[0.86, 1.07]	0.343
2007-2016	Radical prostatectomy	31267	Benowa	0.94	[0.72, 1.21]	[0.79, 1.11]	0.385
2007-2016	Radical prostatectomy	31268	Bundall	1.22	[0.94, 1.58]	[1.03, 1.45]	0.864
2007-2016	Radical prostatectomy	31269	Main Beach	0.87	[0.59, 1.26]	[0.68, 1.11]	0.529
2007-2016	Radical prostatectomy	31270	Surfers Paradise	0.93	[0.77, 1.11]	[0.82, 1.04]	0.572
2007-2016	Radical prostatectomy	31271	Darra - Sumner	0.91	[0.68, 1.21]	[0.75, 1.10]	0.479
2007-2016	Radical prostatectomy	31272	Durack	0.63	[0.45, 0.86]	[0.51, 0.77]	0.997
2007-2016	Radical prostatectomy	31273	Forest Lake - Doolandella	0.72	[0.57, 0.90]	[0.62, 0.83]	0.996
2007-2016	Radical prostatectomy	31274	Inala - Richlands	0.55	[0.42, 0.71]	[0.46, 0.65]	>0.999
2007-2016	Radical prostatectomy	31275	Oxley (Qld)	0.8	[0.62, 1.04]	[0.68, 0.95]	0.908
2007-2016	Radical prostatectomy	31276	Wacol	0.77	[0.58, 1.01]	[0.64, 0.92]	0.944
2007-2016	Radical prostatectomy	31277	Boonah	1.21	[1.00, 1.44]	[1.07, 1.35]	0.957
2007-2016	Radical prostatectomy	31278	Esk	1.05	[0.84, 1.30]	[0.91, 1.21]	0.35
2007-2016	Radical prostatectomy	31280	Lockyer Valley - East	1.17	[0.99, 1.38]	[1.05, 1.30]	0.932
2007-2016	Radical prostatectomy	31281	Lowood	1.16	[0.94, 1.41]	[1.01, 1.31]	0.832
2007-2016	Radical prostatectomy	31282	Rosewood	1.24	[1.02, 1.49]	[1.09, 1.40]	0.971
2007-2016	Radical prostatectomy	31283	Brassall	1.44	[1.13, 1.82]	[1.23, 1.68]	0.996
2007-2016	Radical prostatectomy	31284	Bundamba	1.03	[0.81, 1.31]	[0.88, 1.21]	0.2
2007-2016	Radical prostatectomy	31285	Churchill - Yamanto	1.4	[1.07, 1.81]	[1.18, 1.66]	0.986
2007-2016	Radical prostatectomy	31286	Ipswich - Central	1.35	[1.06, 1.70]	[1.15, 1.58]	0.984
2007-2016	Radical prostatectomy	31287	Ipswich - East	1.29	[1.06, 1.56]	[1.14, 1.47]	0.988
2007-2016	Radical prostatectomy	31288	Ipswich - North	1.38	[1.08, 1.76]	[1.17, 1.62]	0.989
2007-2016	Radical prostatectomy	31289	Karalee - Barellan Point	1.25	[0.97, 1.59]	[1.06, 1.46]	0.921
2007-2016	Radical prostatectomy	31290	Karana Downs	1.18	[0.90, 1.52]	[0.99, 1.39]	0.766
2007-2016	Radical prostatectomy	31291	Leichhardt - One Mile	1.28	[0.99, 1.66]	[1.08, 1.52]	0.938
2007-2016	Radical prostatectomy	31292	North Ipswich - Tivoli	1.3	[1.02, 1.65]	[1.11, 1.52]	0.969
2007-2016	Radical prostatectomy	31293	Raceview	1.17	[0.94, 1.46]	[1.01, 1.35]	0.836
2007-2016	Radical prostatectomy	31294	Ripley	1.27	[0.97, 1.65]	[1.06, 1.51]	0.914
2007-2016	Radical prostatectomy	31295	Riverview	0.93	[0.66, 1.29]	[0.75, 1.16]	0.318
2007-2016	Radical prostatectomy	31296	Bellbird Park - Brookwater	0.89	[0.68, 1.15]	[0.74, 1.05]	0.631
2007-2016	Radical prostatectomy	31297	Camira - Gailes	0.89	[0.68, 1.14]	[0.75, 1.04]	0.647
2007-2016	Radical prostatectomy	31298	Carole Park	0.79	[0.50, 1.25]	[0.58, 1.07]	0.686
2007-2016	Radical prostatectomy	31299	Collingwood Park - Redbank	0.86	[0.63, 1.16]	[0.70, 1.05]	0.672
2007-2016	Radical prostatectomy	31300	Goodna	0.97	[0.74, 1.26]	[0.82, 1.16]	0.146
2007-2016	Radical prostatectomy	31302	Redbank Plains	0.94	[0.72, 1.20]	[0.79, 1.10]	0.389
2007-2016	Radical prostatectomy	31303	Springfield	1.08	[0.75, 1.52]	[0.85, 1.35]	0.321
2007-2016	Radical prostatectomy	31304	Springfield Lakes	1	[0.76, 1.31]	[0.84, 1.19]	0.015
2007-2016	Radical prostatectomy	31305	Beaudesert	1	[0.80, 1.24]	[0.86, 1.15]	0.021
2007-2016	Radical prostatectomy	31306	Beenleigh	0.64	[0.48, 0.85]	[0.53, 0.77]	0.998
2007-2016	Radical prostatectomy	31307	Eagleby	0.79	[0.62, 0.99]	[0.67, 0.91]	0.962
2007-2016	Radical prostatectomy	31308	Edens Landing - Holmview	0.75	[0.54, 1.03]	[0.60, 0.93]	0.919
2007-2016	Radical prostatectomy	31309	Mount Warren Park	0.83	[0.60, 1.11]	[0.68, 1.01]	0.783
2007-2016	Radical prostatectomy	31310	Wolffdene - Bahrs Scrub	0.78	[0.59, 1.00]	[0.65, 0.92]	0.949
2007-2016	Radical prostatectomy	31311	Boronia Heights - Park Ridge	0.71	[0.56, 0.90]	[0.60, 0.83]	0.996
2007-2016	Radical prostatectomy	31312	Browns Plains	0.62	[0.48, 0.81]	[0.52, 0.74]	0.999
2007-2016	Radical prostatectomy	31313	Chambers Flat - Logan Reserve	0.6	[0.44, 0.80]	[0.49, 0.72]	0.999
2007-2016	Radical prostatectomy	31314	Crestmead	0.69	[0.52, 0.89]	[0.57, 0.82]	0.994
2007-2016	Radical prostatectomy	31316	Hillcrest	0.66	[0.49, 0.87]	[0.54, 0.79]	0.996
2007-2016	Radical prostatectomy	31317	Marsden	0.58	[0.43, 0.77]	[0.48, 0.70]	>0.999
2007-2016	Radical prostatectomy	31318	Munruben - Park Ridge South	0.64	[0.46, 0.89]	[0.52, 0.80]	0.994
2007-2016	Radical prostatectomy	31319	Regents Park - Heritage Park	0.68	[0.52, 0.89]	[0.57, 0.81]	0.996
2007-2016	Radical prostatectomy	31320	Greenbank	0.88	[0.70, 1.08]	[0.76, 1.00]	0.783
2007-2016	Radical prostatectomy	31321	Jimboomba	0.82	[0.67, 0.99]	[0.72, 0.93]	0.957
2007-2016	Radical prostatectomy	31322	Logan Village	0.72	[0.55, 0.94]	[0.60, 0.86]	0.987
2007-2016	Radical prostatectomy	31323	Bethania - Waterford	0.61	[0.47, 0.79]	[0.52, 0.72]	>0.999
2007-2016	Radical prostatectomy	31324	Cornubia - Carbrook	0.84	[0.66, 1.07]	[0.72, 0.99]	0.828
2007-2016	Radical prostatectomy	31325	Loganholme - Tanah Merah	0.71	[0.56, 0.89]	[0.61, 0.82]	0.996
2007-2016	Radical prostatectomy	31326	Loganlea	0.58	[0.43, 0.76]	[0.48, 0.69]	>0.999
2007-2016	Radical prostatectomy	31327	Shailer Park	1.03	[0.81, 1.29]	[0.88, 1.19]	0.173
2007-2016	Radical prostatectomy	31328	Waterford West	0.57	[0.42, 0.77]	[0.47, 0.69]	>0.999
2007-2016	Radical prostatectomy	31329	Daisy Hill	0.92	[0.70, 1.19]	[0.77, 1.09]	0.465
2007-2016	Radical prostatectomy	31330	Kingston	0.58	[0.43, 0.77]	[0.48, 0.70]	>0.999
2007-2016	Radical prostatectomy	31331	Logan Central	0.54	[0.40, 0.73]	[0.44, 0.66]	>0.999
2007-2016	Radical prostatectomy	31332	Rochedale South - Priestdale	0.87	[0.70, 1.07]	[0.75, 1.00]	0.814
2007-2016	Radical prostatectomy	31333	Slacks Creek	0.66	[0.52, 0.83]	[0.57, 0.76]	>0.999
2007-2016	Radical prostatectomy	31334	Springwood	0.8	[0.61, 1.04]	[0.67, 0.95]	0.897
2007-2016	Radical prostatectomy	31335	Underwood	0.78	[0.59, 1.01]	[0.65, 0.92]	0.937
2007-2016	Radical prostatectomy	31336	Woodridge	0.63	[0.48, 0.82]	[0.53, 0.75]	>0.999
2007-2016	Radical prostatectomy	31337	Bowen	0.8	[0.58, 1.07]	[0.65, 0.97]	0.863
2007-2016	Radical prostatectomy	31338	Broadsound - Nebo	0.95	[0.76, 1.17]	[0.82, 1.09]	0.372
2007-2016	Radical prostatectomy	31339	Clermont	0.78	[0.58, 1.04]	[0.65, 0.94]	0.903
2007-2016	Radical prostatectomy	31340	Collinsville	0.89	[0.68, 1.14]	[0.75, 1.05]	0.64
2007-2016	Radical prostatectomy	31341	Moranbah	0.83	[0.56, 1.20]	[0.65, 1.06]	0.666
2007-2016	Radical prostatectomy	31342	Andergrove - Beaconsfield	1.21	[0.97, 1.50]	[1.05, 1.40]	0.91
2007-2016	Radical prostatectomy	31343	East Mackay	1.35	[0.96, 1.85]	[1.08, 1.67]	0.916
2007-2016	Radical prostatectomy	31344	Eimeo - Rural View	1.24	[0.96, 1.58]	[1.05, 1.46]	0.903
2007-2016	Radical prostatectomy	31346	Mackay	1.49	[1.08, 2.03]	[1.21, 1.83]	0.982
2007-2016	Radical prostatectomy	31347	Mackay Harbour	1.1	[0.71, 1.69]	[0.83, 1.46]	0.349
2007-2016	Radical prostatectomy	31348	Mount Pleasant - Glenella	0.97	[0.76, 1.22]	[0.83, 1.12]	0.225
2007-2016	Radical prostatectomy	31349	North Mackay	1.07	[0.78, 1.43]	[0.87, 1.30]	0.335
2007-2016	Radical prostatectomy	31350	Ooralea - Bakers Creek	1.04	[0.78, 1.39]	[0.86, 1.26]	0.223
2007-2016	Radical prostatectomy	31351	Pioneer Valley	0.94	[0.69, 1.25]	[0.77, 1.14]	0.321
2007-2016	Radical prostatectomy	31352	Sarina	0.99	[0.77, 1.26]	[0.84, 1.16]	0.055
2007-2016	Radical prostatectomy	31353	Seaforth - Calen	1.01	[0.81, 1.25]	[0.87, 1.16]	0.052
2007-2016	Radical prostatectomy	31354	Shoal Point - Bucasia	1.11	[0.77, 1.56]	[0.88, 1.39]	0.432
2007-2016	Radical prostatectomy	31355	Slade Point	1.11	[0.78, 1.57]	[0.88, 1.39]	0.45
2007-2016	Radical prostatectomy	31356	South Mackay	1.22	[0.93, 1.59]	[1.02, 1.45]	0.85
2007-2016	Radical prostatectomy	31357	Walkerston - Eton	1.01	[0.79, 1.27]	[0.86, 1.18]	0.05
2007-2016	Radical prostatectomy	31358	West Mackay	1.18	[0.87, 1.57]	[0.97, 1.43]	0.718
2007-2016	Radical prostatectomy	31359	Airlie - Whitsundays	0.9	[0.65, 1.21]	[0.73, 1.09]	0.504
2007-2016	Radical prostatectomy	31361	Proserpine	0.94	[0.72, 1.22]	[0.79, 1.12]	0.338
2007-2016	Radical prostatectomy	31362	Beachmere - Sandstone Point	0.78	[0.63, 0.96]	[0.68, 0.90]	0.981
2007-2016	Radical prostatectomy	31363	Bribie Island	1	[0.84, 1.19]	[0.89, 1.12]	0.008
2007-2016	Radical prostatectomy	31364	Burpengary - East	0.84	[0.62, 1.13]	[0.69, 1.02]	0.738
2007-2016	Radical prostatectomy	31365	Caboolture	0.86	[0.71, 1.04]	[0.76, 0.97]	0.877
2007-2016	Radical prostatectomy	31366	Caboolture - South	0.87	[0.70, 1.08]	[0.75, 1.00]	0.792
2007-2016	Radical prostatectomy	31367	Elimbah	0.91	[0.68, 1.22]	[0.75, 1.11]	0.453
2007-2016	Radical prostatectomy	31368	Morayfield - East	0.94	[0.70, 1.26]	[0.78, 1.14]	0.296
2007-2016	Radical prostatectomy	31369	Wamuran	0.91	[0.67, 1.21]	[0.75, 1.10]	0.491
2007-2016	Radical prostatectomy	31370	Kilcoy	0.9	[0.71, 1.14]	[0.78, 1.05]	0.605
2007-2016	Radical prostatectomy	31371	Woodford - D'Aguilar	0.93	[0.75, 1.16]	[0.81, 1.07]	0.472
2007-2016	Radical prostatectomy	31372	Burpengary	1.02	[0.82, 1.27]	[0.89, 1.18]	0.166
2007-2016	Radical prostatectomy	31373	Deception Bay	0.86	[0.70, 1.03]	[0.76, 0.97]	0.899
2007-2016	Radical prostatectomy	31374	Morayfield	0.87	[0.64, 1.17]	[0.71, 1.06]	0.633
2007-2016	Radical prostatectomy	31375	Narangba	1.05	[0.85, 1.30]	[0.92, 1.21]	0.386
2007-2016	Radical prostatectomy	31376	Upper Caboolture	0.83	[0.62, 1.11]	[0.69, 1.01]	0.784
2007-2016	Radical prostatectomy	31377	Clontarf	0.82	[0.60, 1.10]	[0.67, 1.00]	0.797
2007-2016	Radical prostatectomy	31378	Margate - Woody Point	0.83	[0.64, 1.06]	[0.70, 0.97]	0.866
2007-2016	Radical prostatectomy	31379	Redcliffe	0.92	[0.71, 1.18]	[0.78, 1.08]	0.472
2007-2016	Radical prostatectomy	31380	Rothwell - Kippa-Ring	0.95	[0.78, 1.16]	[0.83, 1.09]	0.356
2007-2016	Radical prostatectomy	31381	Scarborough - Newport	1.09	[0.87, 1.36]	[0.94, 1.27]	0.557
2007-2016	Radical prostatectomy	31382	Albany Creek	1.49	[1.24, 1.79]	[1.32, 1.68]	>0.999
2007-2016	Radical prostatectomy	31383	Cashmere	1.16	[0.93, 1.42]	[1.01, 1.32]	0.824
2007-2016	Radical prostatectomy	31384	Dayboro	1.13	[0.92, 1.38]	[0.99, 1.29]	0.773
2007-2016	Radical prostatectomy	31385	Eatons Hill	1.16	[0.89, 1.50]	[0.98, 1.38]	0.739
2007-2016	Radical prostatectomy	31386	Hills District	1.26	[1.07, 1.47]	[1.14, 1.39]	0.994
2007-2016	Radical prostatectomy	31387	Samford Valley	1.16	[0.95, 1.40]	[1.01, 1.31]	0.848
2007-2016	Radical prostatectomy	31388	Dakabin - Kallangur	1.01	[0.84, 1.22]	[0.90, 1.14]	0.104
2007-2016	Radical prostatectomy	31389	Murrumba Downs - Griffin	1.18	[0.93, 1.47]	[1.01, 1.36]	0.832
2007-2016	Radical prostatectomy	31390	North Lakes - Mango Hill	1.25	[1.01, 1.52]	[1.09, 1.43]	0.96
2007-2016	Radical prostatectomy	31391	Bray Park	1.06	[0.80, 1.38]	[0.88, 1.26]	0.319
2007-2016	Radical prostatectomy	31392	Lawnton	1.12	[0.88, 1.40]	[0.96, 1.30]	0.646
2007-2016	Radical prostatectomy	31393	Petrie	1.42	[1.09, 1.82]	[1.20, 1.68]	0.992
2007-2016	Radical prostatectomy	31394	Strathpine - Brendale	1.17	[0.95, 1.44]	[1.02, 1.34]	0.865
2007-2016	Radical prostatectomy	31395	Aurukun	0.54	[0.30, 0.96]	[0.36, 0.78]	0.965
2007-2016	Radical prostatectomy	31396	Cape York	0.48	[0.35, 0.64]	[0.39, 0.58]	>0.999
2007-2016	Radical prostatectomy	31397	Croydon - Etheridge	0.6	[0.42, 0.84]	[0.48, 0.75]	0.997
2007-2016	Radical prostatectomy	31398	Kowanyama - Pormpuraaw	0.47	[0.28, 0.76]	[0.34, 0.64]	0.998
2007-2016	Radical prostatectomy	31399	Northern Peninsula	0.4	[0.22, 0.71]	[0.28, 0.59]	0.999
2007-2016	Radical prostatectomy	31400	Tablelands	0.61	[0.48, 0.77]	[0.52, 0.71]	>0.999
2007-2016	Radical prostatectomy	31401	Torres	0.44	[0.26, 0.73]	[0.31, 0.62]	0.999
2007-2016	Radical prostatectomy	31402	Torres Strait Islands	0.33	[0.15, 0.64]	[0.20, 0.51]	>0.999
2007-2016	Radical prostatectomy	31403	Weipa	0.46	[0.24, 0.83]	[0.31, 0.69]	0.991
2007-2016	Radical prostatectomy	31404	Carpentaria	0.5	[0.38, 0.66]	[0.42, 0.60]	>0.999
2007-2016	Radical prostatectomy	31405	Mount Isa	0.45	[0.31, 0.62]	[0.35, 0.56]	>0.999
2007-2016	Radical prostatectomy	31406	Mount Isa Region	0.7	[0.51, 0.96]	[0.57, 0.86]	0.971
2007-2016	Radical prostatectomy	31407	Northern Highlands	0.64	[0.47, 0.85]	[0.52, 0.77]	0.997
2007-2016	Radical prostatectomy	31408	Barcaldine - Blackall	0.8	[0.62, 1.02]	[0.68, 0.94]	0.926
2007-2016	Radical prostatectomy	31409	Charleville	0.86	[0.62, 1.17]	[0.70, 1.05]	0.656
2007-2016	Radical prostatectomy	31410	Far Central West	0.62	[0.48, 0.81]	[0.53, 0.74]	>0.999
2007-2016	Radical prostatectomy	31411	Far South West	0.82	[0.64, 1.05]	[0.70, 0.96]	0.885
2007-2016	Radical prostatectomy	31412	Longreach	0.91	[0.64, 1.28]	[0.72, 1.14]	0.39
2007-2016	Radical prostatectomy	31413	Buderim - North	1.06	[0.88, 1.27]	[0.94, 1.19]	0.466
2007-2016	Radical prostatectomy	31414	Buderim - South	1	[0.82, 1.22]	[0.88, 1.14]	0.031
2007-2016	Radical prostatectomy	31415	Mountain Creek	1.08	[0.83, 1.39]	[0.91, 1.28]	0.445
2007-2016	Radical prostatectomy	31416	Sippy Downs	1.14	[0.88, 1.46]	[0.96, 1.34]	0.683
2007-2016	Radical prostatectomy	31417	Aroona - Currimundi	1.16	[0.91, 1.45]	[0.99, 1.34]	0.772
2007-2016	Radical prostatectomy	31418	Buddina - Minyama	1.24	[0.95, 1.60]	[1.04, 1.47]	0.885
2007-2016	Radical prostatectomy	31419	Caloundra - Kings Beach	1.44	[1.14, 1.80]	[1.24, 1.67]	0.998
2007-2016	Radical prostatectomy	31420	Caloundra - West	1.1	[0.91, 1.31]	[0.97, 1.23]	0.667
2007-2016	Radical prostatectomy	31421	Golden Beach - Pelican Waters	1.3	[1.06, 1.57]	[1.14, 1.48]	0.989
2007-2016	Radical prostatectomy	31422	Moffat Beach - Battery Hill	1.29	[0.99, 1.66]	[1.09, 1.52]	0.942
2007-2016	Radical prostatectomy	31423	Parrearra - Warana	1.22	[0.97, 1.53]	[1.05, 1.41]	0.907
2007-2016	Radical prostatectomy	31424	Wurtulla - Birtinya	1.12	[0.84, 1.48]	[0.92, 1.35]	0.558
2007-2016	Radical prostatectomy	31425	Coolum Beach	1.61	[1.31, 1.95]	[1.41, 1.82]	>0.999
2007-2016	Radical prostatectomy	31426	Marcoola - Mudjimba	1.13	[0.90, 1.39]	[0.97, 1.29]	0.715
2007-2016	Radical prostatectomy	31427	Maroochydore - Kuluin	1.05	[0.87, 1.26]	[0.93, 1.19]	0.398
2007-2016	Radical prostatectomy	31428	Mooloolaba - Alexandra Headland	1.27	[1.03, 1.55]	[1.11, 1.45]	0.976
2007-2016	Radical prostatectomy	31429	Bli Bli	1.12	[0.86, 1.45]	[0.94, 1.32]	0.597
2007-2016	Radical prostatectomy	31430	Diddillibah - Rosemount	0.95	[0.71, 1.26]	[0.79, 1.14]	0.277
2007-2016	Radical prostatectomy	31431	Eumundi - Yandina	1.19	[0.97, 1.45]	[1.05, 1.35]	0.914
2007-2016	Radical prostatectomy	31432	Nambour	1.02	[0.85, 1.23]	[0.90, 1.15]	0.18
2007-2016	Radical prostatectomy	31433	Noosa Hinterland	1.06	[0.91, 1.23]	[0.96, 1.17]	0.525
2007-2016	Radical prostatectomy	31434	Noosa Heads	1.48	[1.14, 1.90]	[1.25, 1.75]	0.996
2007-2016	Radical prostatectomy	31435	Noosaville	1.35	[1.10, 1.65]	[1.18, 1.54]	0.996
2007-2016	Radical prostatectomy	31436	Peregian	1.31	[1.04, 1.64]	[1.13, 1.52]	0.981
2007-2016	Radical prostatectomy	31437	Sunshine Beach	1.22	[0.93, 1.59]	[1.02, 1.45]	0.849
2007-2016	Radical prostatectomy	31438	Tewantin	1.4	[1.12, 1.72]	[1.21, 1.60]	0.996
2007-2016	Radical prostatectomy	31439	Beerwah	1.07	[0.84, 1.36]	[0.92, 1.25]	0.449
2007-2016	Radical prostatectomy	31440	Caloundra Hinterland	1.19	[0.97, 1.45]	[1.04, 1.35]	0.909
2007-2016	Radical prostatectomy	31441	Glass House Mountains	1.01	[0.75, 1.35]	[0.83, 1.23]	0.079
2007-2016	Radical prostatectomy	31442	Landsborough	1.08	[0.87, 1.35]	[0.94, 1.25]	0.508
2007-2016	Radical prostatectomy	31443	Maroochy Hinterland	1.09	[0.88, 1.35]	[0.95, 1.26]	0.586
2007-2016	Radical prostatectomy	31444	Palmwoods	1	[0.81, 1.23]	[0.87, 1.15]	0.004
2007-2016	Radical prostatectomy	31445	Cambooya - Wyreema	1.08	[0.83, 1.39]	[0.91, 1.27]	0.439
2007-2016	Radical prostatectomy	31446	Darling Heights	1.17	[0.92, 1.46]	[1.00, 1.35]	0.798
2007-2016	Radical prostatectomy	31447	Drayton - Harristown	1.04	[0.81, 1.31]	[0.88, 1.21]	0.235
2007-2016	Radical prostatectomy	31448	Gatton	1.45	[1.08, 1.92]	[1.20, 1.74]	0.986
2007-2016	Radical prostatectomy	31449	Gowrie (Qld)	0.99	[0.75, 1.30]	[0.82, 1.18]	0.067
2007-2016	Radical prostatectomy	31450	Highfields	1.07	[0.85, 1.33]	[0.92, 1.23]	0.437
2007-2016	Radical prostatectomy	31451	Lockyer Valley - West	1.14	[0.95, 1.34]	[1.01, 1.27]	0.852
2007-2016	Radical prostatectomy	31452	Middle Ridge	1.2	[0.91, 1.54]	[1.00, 1.41]	0.813
2007-2016	Radical prostatectomy	31453	Newtown (Qld)	1.01	[0.78, 1.28]	[0.85, 1.18]	0.056
2007-2016	Radical prostatectomy	31454	North Toowoomba - Harlaxton	0.98	[0.76, 1.27]	[0.83, 1.16]	0.098
2007-2016	Radical prostatectomy	31455	Rangeville	1.22	[0.95, 1.54]	[1.03, 1.42]	0.876
2007-2016	Radical prostatectomy	31456	Toowoomba - Central	0.93	[0.75, 1.14]	[0.80, 1.06]	0.516
2007-2016	Radical prostatectomy	31457	Toowoomba - East	1.09	[0.86, 1.38]	[0.93, 1.27]	0.519
2007-2016	Radical prostatectomy	31458	Toowoomba - West	1.08	[0.86, 1.34]	[0.93, 1.24]	0.503
2007-2016	Radical prostatectomy	31459	Wilsonton	1.02	[0.82, 1.26]	[0.88, 1.17]	0.14
2007-2016	Radical prostatectomy	31460	Ayr	1.19	[0.91, 1.53]	[1.00, 1.41]	0.79
2007-2016	Radical prostatectomy	31461	Burdekin	1.05	[0.82, 1.33]	[0.90, 1.23]	0.336
2007-2016	Radical prostatectomy	31462	Charters Towers	0.83	[0.58, 1.14]	[0.66, 1.02]	0.742
2007-2016	Radical prostatectomy	31463	Dalrymple	0.78	[0.62, 0.97]	[0.67, 0.90]	0.974
2007-2016	Radical prostatectomy	31464	Ingham	0.99	[0.67, 1.40]	[0.77, 1.25]	0.057
2007-2016	Radical prostatectomy	31465	Ingham Region	0.89	[0.69, 1.12]	[0.76, 1.04]	0.677
2007-2016	Radical prostatectomy	31466	Palm Island	0.73	[0.38, 1.35]	[0.48, 1.09]	0.677
2007-2016	Radical prostatectomy	31467	Aitkenvale	0.87	[0.65, 1.15]	[0.72, 1.05]	0.66
2007-2016	Radical prostatectomy	31468	Annandale	0.84	[0.64, 1.07]	[0.71, 0.98]	0.845
2007-2016	Radical prostatectomy	31469	Belgian Gardens - Pallarenda	0.8	[0.58, 1.09]	[0.65, 0.98]	0.836
2007-2016	Radical prostatectomy	31470	Bohle Plains	1.09	[0.84, 1.41]	[0.92, 1.29]	0.492
2007-2016	Radical prostatectomy	31471	Condon - Rasmussen	0.96	[0.75, 1.22]	[0.82, 1.12]	0.242
2007-2016	Radical prostatectomy	31472	Cranbrook	0.81	[0.62, 1.04]	[0.68, 0.95]	0.897
2007-2016	Radical prostatectomy	31473	Deeragun	0.8	[0.61, 1.03]	[0.67, 0.95]	0.915
2007-2016	Radical prostatectomy	31474	Douglas	0.99	[0.76, 1.30]	[0.83, 1.19]	0.03
2007-2016	Radical prostatectomy	31475	Garbutt - West End	0.9	[0.70, 1.14]	[0.77, 1.05]	0.618
2007-2016	Radical prostatectomy	31476	Gulliver - Currajong - Vincent	0.85	[0.64, 1.09]	[0.71, 1.00]	0.791
2007-2016	Radical prostatectomy	31477	Heatley	0.83	[0.62, 1.10]	[0.68, 1.00]	0.802
2007-2016	Radical prostatectomy	31478	Hermit Park - Rosslea	0.85	[0.64, 1.13]	[0.71, 1.03]	0.723
2007-2016	Radical prostatectomy	31479	Hyde Park - Pimlico	1.08	[0.79, 1.47]	[0.88, 1.32]	0.381
2007-2016	Radical prostatectomy	31480	Kelso	1	[0.76, 1.31]	[0.84, 1.20]	0.014
2007-2016	Radical prostatectomy	31481	Kirwan - East	0.76	[0.57, 0.99]	[0.63, 0.91]	0.957
2007-2016	Radical prostatectomy	31482	Kirwan - West	1.01	[0.78, 1.28]	[0.85, 1.18]	0.037
2007-2016	Radical prostatectomy	31483	Magnetic Island	0.56	[0.32, 0.91]	[0.39, 0.78]	0.982
2007-2016	Radical prostatectomy	31484	Mount Louisa	0.92	[0.71, 1.18]	[0.78, 1.08]	0.498
2007-2016	Radical prostatectomy	31485	Mundingburra	0.94	[0.69, 1.28]	[0.77, 1.15]	0.274
2007-2016	Radical prostatectomy	31486	Northern Beaches	0.92	[0.71, 1.18]	[0.78, 1.08]	0.499
2007-2016	Radical prostatectomy	31487	Oonoonba	0.76	[0.54, 1.06]	[0.61, 0.94]	0.892
2007-2016	Radical prostatectomy	31488	South Townsville - Railway Estate	0.75	[0.56, 1.01]	[0.62, 0.91]	0.941
2007-2016	Radical prostatectomy	31489	Townsville - South	0.99	[0.76, 1.26]	[0.84, 1.16]	0.086
2007-2016	Radical prostatectomy	31490	Townsville City - North Ward	0.78	[0.58, 1.04]	[0.64, 0.95]	0.904
2007-2016	Radical prostatectomy	31491	Wulguru - Roseneath	0.84	[0.63, 1.12]	[0.70, 1.01]	0.765
2007-2016	Radical prostatectomy	31492	Ashfield - Kepnock	1.27	[0.96, 1.66]	[1.06, 1.51]	0.903
2007-2016	Radical prostatectomy	31493	Bargara - Burnett Heads	1.25	[1.06, 1.47]	[1.12, 1.39]	0.991
2007-2016	Radical prostatectomy	31494	Branyan - Kensington	1.16	[0.88, 1.50]	[0.97, 1.37]	0.706
2007-2016	Radical prostatectomy	31495	Bundaberg	1.29	[1.01, 1.64]	[1.10, 1.51]	0.96
2007-2016	Radical prostatectomy	31496	Bundaberg East - Kalkie	1.41	[1.07, 1.83]	[1.18, 1.68]	0.987
2007-2016	Radical prostatectomy	31497	Bundaberg North - Gooburrum	1.4	[1.12, 1.74]	[1.21, 1.62]	0.998
2007-2016	Radical prostatectomy	31498	Bundaberg Region - North	1.09	[0.89, 1.33]	[0.95, 1.25]	0.593
2007-2016	Radical prostatectomy	31499	Bundaberg Region - South	1.25	[1.04, 1.49]	[1.11, 1.40]	0.984
2007-2016	Radical prostatectomy	31500	Millbank - Avoca	1.42	[1.13, 1.77]	[1.23, 1.64]	0.996
2007-2016	Radical prostatectomy	31501	Svensson Heights - Norville	1.33	[1.02, 1.72]	[1.12, 1.58]	0.966
2007-2016	Radical prostatectomy	31502	Walkervale - Avenell Heights	1.23	[1.00, 1.50]	[1.07, 1.41]	0.946
2007-2016	Radical prostatectomy	31503	Gayndah - Mundubbera	0.97	[0.77, 1.21]	[0.84, 1.12]	0.202
2007-2016	Radical prostatectomy	31504	Gin Gin	1.03	[0.80, 1.30]	[0.88, 1.20]	0.192
2007-2016	Radical prostatectomy	31505	Kingaroy	0.84	[0.60, 1.15]	[0.68, 1.03]	0.712
2007-2016	Radical prostatectomy	31506	Kingaroy Region - North	0.63	[0.48, 0.81]	[0.53, 0.75]	>0.999
2007-2016	Radical prostatectomy	31507	Kingaroy Region - South	0.65	[0.48, 0.88]	[0.53, 0.79]	0.996
2007-2016	Radical prostatectomy	31508	Monto - Eidsvold	0.95	[0.73, 1.24]	[0.80, 1.13]	0.276
2007-2016	Radical prostatectomy	31509	Nanango	0.69	[0.55, 0.87]	[0.60, 0.80]	0.999
2007-2016	Radical prostatectomy	31510	North Burnett	0.99	[0.67, 1.50]	[0.77, 1.29]	0.02
2007-2016	Radical prostatectomy	31511	Cooloola	0.94	[0.73, 1.20]	[0.80, 1.11]	0.359
2007-2016	Radical prostatectomy	31512	Gympie - North	1.1	[0.86, 1.39]	[0.94, 1.28]	0.591
2007-2016	Radical prostatectomy	31513	Gympie - South	0.77	[0.54, 1.07]	[0.61, 0.95]	0.878
2007-2016	Radical prostatectomy	31514	Gympie Region	0.98	[0.83, 1.15]	[0.88, 1.09]	0.172
2007-2016	Radical prostatectomy	31515	Kilkivan	0.79	[0.60, 1.03]	[0.66, 0.94]	0.916
2007-2016	Radical prostatectomy	31516	Booral - River Heads	1.15	[0.88, 1.48]	[0.96, 1.35]	0.686
2007-2016	Radical prostatectomy	31517	Craignish - Dundowran Beach	1.27	[0.96, 1.66]	[1.06, 1.51]	0.911
2007-2016	Radical prostatectomy	31518	Pialba - Eli Waters	1.14	[0.93, 1.38]	[1.00, 1.29]	0.788
2007-2016	Radical prostatectomy	31519	Point Vernon	0.97	[0.69, 1.33]	[0.78, 1.20]	0.147
2007-2016	Radical prostatectomy	31520	Torquay - Scarness - Kawungan	1.33	[1.10, 1.59]	[1.17, 1.49]	0.997
2007-2016	Radical prostatectomy	31521	Urangan - Wondunna	1.45	[1.18, 1.75]	[1.27, 1.64]	>0.999
2007-2016	Radical prostatectomy	31522	Burrum - Fraser	1.21	[0.99, 1.46]	[1.07, 1.37]	0.943
2007-2016	Radical prostatectomy	31523	Granville	1.1	[0.78, 1.51]	[0.88, 1.36]	0.425
2007-2016	Radical prostatectomy	31524	Maryborough (Qld)	1.5	[1.27, 1.75]	[1.35, 1.66]	>0.999
2007-2016	Radical prostatectomy	31525	Maryborough Region - South	1.02	[0.85, 1.23]	[0.91, 1.16]	0.209
2007-2016	Radical prostatectomy	31526	Tinana	1.27	[0.95, 1.67]	[1.06, 1.52]	0.898
2007-2016	Radical prostatectomy	41001	Adelaide	0.89	[0.73, 1.08]	[0.78, 1.01]	0.745
2007-2016	Radical prostatectomy	41002	North Adelaide	0.9	[0.69, 1.15]	[0.76, 1.05]	0.611
2007-2016	Radical prostatectomy	41003	Adelaide Hills	0.79	[0.65, 0.98]	[0.69, 0.91]	0.97
2007-2016	Radical prostatectomy	41004	Aldgate - Stirling	1.2	[1.01, 1.41]	[1.08, 1.33]	0.966
2007-2016	Radical prostatectomy	41005	Hahndorf - Echunga	0.94	[0.71, 1.24]	[0.78, 1.13]	0.333
2007-2016	Radical prostatectomy	41006	Lobethal - Woodside	0.92	[0.73, 1.14]	[0.79, 1.06]	0.564
2007-2016	Radical prostatectomy	41007	Mount Barker	0.95	[0.75, 1.19]	[0.81, 1.10]	0.336
2007-2016	Radical prostatectomy	41008	Mount Barker Region	0.97	[0.78, 1.19]	[0.84, 1.11]	0.247
2007-2016	Radical prostatectomy	41009	Nairne	0.96	[0.67, 1.34]	[0.76, 1.20]	0.195
2007-2016	Radical prostatectomy	41010	Uraidla - Summertown	1.03	[0.82, 1.29]	[0.89, 1.19]	0.18
2007-2016	Radical prostatectomy	41011	Burnside - Wattle Park	0.87	[0.72, 1.05]	[0.77, 0.98]	0.854
2007-2016	Radical prostatectomy	41012	Glenside - Beaumont	0.92	[0.74, 1.14]	[0.80, 1.06]	0.533
2007-2016	Radical prostatectomy	41013	Toorak Gardens	1.05	[0.86, 1.27]	[0.92, 1.19]	0.36
2007-2016	Radical prostatectomy	41014	Athelstone	0.79	[0.60, 1.01]	[0.66, 0.93]	0.936
2007-2016	Radical prostatectomy	41015	Paradise - Newton	0.76	[0.61, 0.93]	[0.66, 0.87]	0.992
2007-2016	Radical prostatectomy	41016	Rostrevor - Magill	0.87	[0.71, 1.06]	[0.76, 0.99]	0.834
2007-2016	Radical prostatectomy	41017	Norwood (SA)	1.01	[0.79, 1.27]	[0.86, 1.18]	0.066
2007-2016	Radical prostatectomy	41018	Payneham - Felixstow	0.77	[0.60, 0.97]	[0.66, 0.90]	0.971
2007-2016	Radical prostatectomy	41019	St Peters - Marden	0.9	[0.72, 1.10]	[0.78, 1.03]	0.699
2007-2016	Radical prostatectomy	41020	Nailsworth - Broadview	0.78	[0.57, 1.06]	[0.64, 0.96]	0.884
2007-2016	Radical prostatectomy	41021	Prospect	0.69	[0.54, 0.87]	[0.59, 0.80]	0.999
2007-2016	Radical prostatectomy	41022	Walkerville	0.87	[0.68, 1.10]	[0.74, 1.01]	0.756
2007-2016	Radical prostatectomy	41023	Goodwood - Millswood	0.89	[0.73, 1.08]	[0.79, 1.01]	0.748
2007-2016	Radical prostatectomy	41024	Unley - Parkside	0.98	[0.81, 1.18]	[0.86, 1.11]	0.146
2007-2016	Radical prostatectomy	41025	Gawler - North	0.65	[0.49, 0.84]	[0.54, 0.77]	0.999
2007-2016	Radical prostatectomy	41026	Gawler - South	0.68	[0.54, 0.85]	[0.59, 0.79]	>0.999
2007-2016	Radical prostatectomy	41027	Lewiston - Two Wells	0.59	[0.42, 0.82]	[0.47, 0.73]	0.999
2007-2016	Radical prostatectomy	41028	Craigmore - Blakeview	0.54	[0.41, 0.70]	[0.45, 0.64]	>0.999
2007-2016	Radical prostatectomy	41029	Davoren Park	0.53	[0.40, 0.70]	[0.44, 0.64]	>0.999
2007-2016	Radical prostatectomy	41030	Elizabeth	0.53	[0.40, 0.69]	[0.44, 0.63]	>0.999
2007-2016	Radical prostatectomy	41031	Elizabeth East	0.5	[0.38, 0.66]	[0.41, 0.60]	>0.999
2007-2016	Radical prostatectomy	41032	Munno Para West - Angle Vale	0.67	[0.51, 0.88]	[0.56, 0.80]	0.996
2007-2016	Radical prostatectomy	41033	One Tree Hill	0.66	[0.50, 0.85]	[0.55, 0.78]	0.998
2007-2016	Radical prostatectomy	41034	Smithfield - Elizabeth North	0.5	[0.38, 0.66]	[0.42, 0.60]	>0.999
2007-2016	Radical prostatectomy	41035	Virginia - Waterloo Corner	0.52	[0.38, 0.69]	[0.42, 0.62]	>0.999
2007-2016	Radical prostatectomy	41036	Enfield - Blair Athol	0.64	[0.52, 0.79]	[0.56, 0.73]	>0.999
2007-2016	Radical prostatectomy	41037	Northgate - Oakden - Gilles Plains	0.65	[0.52, 0.80]	[0.56, 0.75]	>0.999
2007-2016	Radical prostatectomy	41038	Windsor Gardens	0.69	[0.56, 0.84]	[0.60, 0.79]	>0.999
2007-2016	Radical prostatectomy	41040	Ingle Farm	0.78	[0.63, 0.96]	[0.68, 0.90]	0.98
2007-2016	Radical prostatectomy	41041	Para Hills	0.68	[0.54, 0.84]	[0.59, 0.78]	>0.999
2007-2016	Radical prostatectomy	41042	Parafield	0.67	[0.47, 0.95]	[0.53, 0.84]	0.975
2007-2016	Radical prostatectomy	41043	Parafield Gardens	0.75	[0.58, 0.96]	[0.64, 0.88]	0.98
2007-2016	Radical prostatectomy	41044	Paralowie	0.48	[0.36, 0.63]	[0.40, 0.58]	>0.999
2007-2016	Radical prostatectomy	41045	Pooraka	0.69	[0.55, 0.85]	[0.60, 0.79]	>0.999
2007-2016	Radical prostatectomy	41046	Salisbury	0.63	[0.50, 0.78]	[0.54, 0.72]	>0.999
2007-2016	Radical prostatectomy	41047	Salisbury East	0.6	[0.48, 0.73]	[0.52, 0.68]	>0.999
2007-2016	Radical prostatectomy	41048	Salisbury North	0.54	[0.41, 0.71]	[0.46, 0.65]	>0.999
2007-2016	Radical prostatectomy	41049	Golden Grove	0.83	[0.65, 1.04]	[0.71, 0.96]	0.894
2007-2016	Radical prostatectomy	41050	Greenwith	0.75	[0.54, 1.02]	[0.61, 0.92]	0.93
2007-2016	Radical prostatectomy	41051	Highbury - Dernancourt	0.78	[0.63, 0.97]	[0.68, 0.90]	0.975
2007-2016	Radical prostatectomy	41052	Hope Valley - Modbury	0.74	[0.59, 0.91]	[0.64, 0.85]	0.996
2007-2016	Radical prostatectomy	41053	Modbury Heights	0.8	[0.65, 0.97]	[0.70, 0.91]	0.977
2007-2016	Radical prostatectomy	41054	Redwood Park	0.77	[0.61, 0.96]	[0.66, 0.89]	0.982
2007-2016	Radical prostatectomy	41055	St Agnes - Ridgehaven	0.71	[0.55, 0.89]	[0.60, 0.82]	0.998
2007-2016	Radical prostatectomy	41056	Brighton (SA)	1.12	[0.91, 1.37]	[0.97, 1.28]	0.708
2007-2016	Radical prostatectomy	41057	Glenelg (SA)	1.02	[0.85, 1.22]	[0.91, 1.15]	0.188
2007-2016	Radical prostatectomy	41058	Edwardstown	0.66	[0.51, 0.84]	[0.56, 0.77]	>0.999
2007-2016	Radical prostatectomy	41059	Hallett Cove	0.84	[0.66, 1.06]	[0.72, 0.98]	0.844
2007-2016	Radical prostatectomy	41060	Marino - Seaview Downs	0.89	[0.71, 1.12]	[0.77, 1.03]	0.672
2007-2016	Radical prostatectomy	41061	Mitchell Park	0.93	[0.76, 1.13]	[0.81, 1.05]	0.544
2007-2016	Radical prostatectomy	41062	Morphettville	0.7	[0.55, 0.88]	[0.59, 0.81]	0.997
2007-2016	Radical prostatectomy	41063	Sheidow Park - Trott Park	0.88	[0.67, 1.14]	[0.74, 1.04]	0.664
2007-2016	Radical prostatectomy	41064	Warradale	0.92	[0.73, 1.14]	[0.79, 1.06]	0.543
2007-2016	Radical prostatectomy	41065	Belair	0.98	[0.76, 1.26]	[0.83, 1.16]	0.108
2007-2016	Radical prostatectomy	41066	Bellevue Heights	1.09	[0.85, 1.38]	[0.93, 1.28]	0.518
2007-2016	Radical prostatectomy	41067	Blackwood	1.26	[1.03, 1.52]	[1.11, 1.43]	0.978
2007-2016	Radical prostatectomy	41068	Colonel Light Gardens	0.86	[0.68, 1.08]	[0.74, 1.00]	0.799
2007-2016	Radical prostatectomy	41069	Mitcham (SA)	0.9	[0.73, 1.10]	[0.79, 1.02]	0.712
2007-2016	Radical prostatectomy	41070	Panorama	0.83	[0.65, 1.06]	[0.71, 0.98]	0.861
2007-2016	Radical prostatectomy	41071	Aberfoyle Park	1.03	[0.81, 1.29]	[0.88, 1.20]	0.172
2007-2016	Radical prostatectomy	41072	Aldinga	0.7	[0.54, 0.90]	[0.59, 0.83]	0.994
2007-2016	Radical prostatectomy	41073	Christie Downs	0.67	[0.51, 0.87]	[0.56, 0.79]	0.998
2007-2016	Radical prostatectomy	41074	Christies Beach	0.75	[0.56, 0.98]	[0.62, 0.89]	0.963
2007-2016	Radical prostatectomy	41075	Clarendon	0.98	[0.79, 1.21]	[0.85, 1.13]	0.152
2007-2016	Radical prostatectomy	41076	Coromandel Valley	1.11	[0.82, 1.47]	[0.91, 1.33]	0.496
2007-2016	Radical prostatectomy	41077	Flagstaff Hill	1.16	[0.95, 1.41]	[1.02, 1.32]	0.857
2007-2016	Radical prostatectomy	41078	Hackham - Onkaparinga Hills	0.78	[0.61, 1.00]	[0.66, 0.92]	0.953
2007-2016	Radical prostatectomy	41079	Hackham West - Huntfield Heights	0.51	[0.37, 0.70]	[0.41, 0.63]	>0.999
2007-2016	Radical prostatectomy	41080	Happy Valley	0.88	[0.70, 1.09]	[0.76, 1.01]	0.749
2007-2016	Radical prostatectomy	41082	Lonsdale	0.68	[0.48, 0.98]	[0.54, 0.87]	0.961
2007-2016	Radical prostatectomy	41083	McLaren Vale	0.96	[0.74, 1.23]	[0.81, 1.13]	0.267
2007-2016	Radical prostatectomy	41084	Morphett Vale - East	0.82	[0.64, 1.03]	[0.70, 0.95]	0.915
2007-2016	Radical prostatectomy	41085	Morphett Vale - West	0.43	[0.32, 0.58]	[0.36, 0.52]	>0.999
2007-2016	Radical prostatectomy	41086	Reynella	0.72	[0.57, 0.92]	[0.62, 0.84]	0.993
2007-2016	Radical prostatectomy	41087	Seaford (SA)	0.74	[0.59, 0.91]	[0.64, 0.85]	0.995
2007-2016	Radical prostatectomy	41088	Willunga	0.87	[0.63, 1.19]	[0.70, 1.07]	0.617
2007-2016	Radical prostatectomy	41089	Woodcroft	0.95	[0.75, 1.21]	[0.81, 1.11]	0.3
2007-2016	Radical prostatectomy	41090	Beverley	0.76	[0.57, 1.01]	[0.63, 0.92]	0.944
2007-2016	Radical prostatectomy	41091	Flinders Park	0.73	[0.58, 0.91]	[0.63, 0.85]	0.995
2007-2016	Radical prostatectomy	41092	Henley Beach	0.76	[0.61, 0.95]	[0.66, 0.88]	0.985
2007-2016	Radical prostatectomy	41093	Hindmarsh - Brompton	0.61	[0.49, 0.75]	[0.52, 0.70]	>0.999
2007-2016	Radical prostatectomy	41094	Royal Park - Hendon - Albert Park	0.74	[0.56, 0.99]	[0.62, 0.90]	0.955
2007-2016	Radical prostatectomy	41095	Seaton - Grange	0.88	[0.71, 1.08]	[0.76, 1.00]	0.788
2007-2016	Radical prostatectomy	41096	West Lakes	1	[0.81, 1.20]	[0.88, 1.13]	0.032
2007-2016	Radical prostatectomy	41097	Woodville - Cheltenham	0.61	[0.47, 0.78]	[0.52, 0.72]	>0.999
2007-2016	Radical prostatectomy	41099	Largs Bay - Semaphore	0.95	[0.75, 1.19]	[0.82, 1.11]	0.31
2007-2016	Radical prostatectomy	41100	North Haven	1.13	[0.91, 1.40]	[0.98, 1.30]	0.727
2007-2016	Radical prostatectomy	41101	Port Adelaide	0.66	[0.51, 0.85]	[0.56, 0.78]	0.999
2007-2016	Radical prostatectomy	41102	The Parks	0.49	[0.38, 0.62]	[0.42, 0.58]	>0.999
2007-2016	Radical prostatectomy	41103	Torrens Island	0.66	[0.30, 1.43]	[0.40, 1.10]	0.704
2007-2016	Radical prostatectomy	41105	Fulham	0.82	[0.55, 1.20]	[0.63, 1.05]	0.695
2007-2016	Radical prostatectomy	41106	Lockleys	0.81	[0.63, 1.03]	[0.69, 0.95]	0.911
2007-2016	Radical prostatectomy	41107	Plympton	0.84	[0.69, 1.02]	[0.74, 0.95]	0.926
2007-2016	Radical prostatectomy	41108	Richmond (SA)	0.73	[0.58, 0.90]	[0.63, 0.84]	0.997
2007-2016	Radical prostatectomy	41109	West Beach	0.88	[0.65, 1.19]	[0.72, 1.07]	0.591
2007-2016	Radical prostatectomy	41110	Barossa - Angaston	0.68	[0.52, 0.87]	[0.57, 0.80]	0.998
2007-2016	Radical prostatectomy	41111	Light	0.61	[0.48, 0.76]	[0.52, 0.70]	>0.999
2007-2016	Radical prostatectomy	41112	Lyndoch	0.67	[0.51, 0.88]	[0.56, 0.80]	0.996
2007-2016	Radical prostatectomy	41113	Mallala	0.57	[0.41, 0.79]	[0.46, 0.71]	0.999
2007-2016	Radical prostatectomy	41114	Nuriootpa	0.5	[0.35, 0.71]	[0.40, 0.63]	>0.999
2007-2016	Radical prostatectomy	41115	Tanunda	0.58	[0.40, 0.83]	[0.46, 0.74]	0.997
2007-2016	Radical prostatectomy	41116	Clare	0.62	[0.38, 0.99]	[0.45, 0.85]	0.958
2007-2016	Radical prostatectomy	41117	Gilbert Valley	0.71	[0.53, 0.94]	[0.58, 0.85]	0.984
2007-2016	Radical prostatectomy	41118	Goyder	0.64	[0.48, 0.85]	[0.53, 0.77]	0.999
2007-2016	Radical prostatectomy	41119	Wakefield - Barunga West	0.58	[0.46, 0.74]	[0.50, 0.68]	>0.999
2007-2016	Radical prostatectomy	41120	Jamestown	0.9	[0.68, 1.18]	[0.75, 1.08]	0.548
2007-2016	Radical prostatectomy	41121	Peterborough - Mount Remarkable	0.81	[0.61, 1.04]	[0.68, 0.95]	0.899
2007-2016	Radical prostatectomy	41122	Port Pirie	0.95	[0.73, 1.21]	[0.80, 1.11]	0.315
2007-2016	Radical prostatectomy	41123	Port Pirie Region	1.39	[1.04, 1.84]	[1.16, 1.68]	0.974
2007-2016	Radical prostatectomy	41124	Kadina	0.43	[0.30, 0.61]	[0.34, 0.54]	>0.999
2007-2016	Radical prostatectomy	41125	Moonta	0.46	[0.31, 0.66]	[0.36, 0.58]	>0.999
2007-2016	Radical prostatectomy	41126	Wallaroo	0.38	[0.25, 0.56]	[0.29, 0.49]	>0.999
2007-2016	Radical prostatectomy	41127	Yorke Peninsula - North	0.52	[0.38, 0.69]	[0.43, 0.63]	>0.999
2007-2016	Radical prostatectomy	41128	Yorke Peninsula - South	0.54	[0.35, 0.81]	[0.41, 0.71]	0.998
2007-2016	Radical prostatectomy	41129	Ceduna	0.5	[0.27, 0.87]	[0.34, 0.72]	0.988
2007-2016	Radical prostatectomy	41130	Eyre Peninsula	0.56	[0.40, 0.77]	[0.45, 0.69]	>0.999
2007-2016	Radical prostatectomy	41131	Kimba - Cleve - Franklin Harbour	0.75	[0.56, 1.00]	[0.62, 0.91]	0.952
2007-2016	Radical prostatectomy	41132	Le Hunte - Elliston	0.69	[0.48, 0.98]	[0.55, 0.87]	0.962
2007-2016	Radical prostatectomy	41133	Port Lincoln	0.69	[0.51, 0.90]	[0.57, 0.82]	0.993
2007-2016	Radical prostatectomy	41134	West Coast (SA)	0.65	[0.47, 0.89]	[0.52, 0.80]	0.992
2007-2016	Radical prostatectomy	41135	Western	0.6	[0.41, 0.87]	[0.47, 0.76]	0.993
2007-2016	Radical prostatectomy	41136	Whyalla	0.59	[0.45, 0.75]	[0.49, 0.69]	>0.999
2007-2016	Radical prostatectomy	41138	APY Lands	0.53	[0.35, 0.79]	[0.41, 0.69]	0.999
2007-2016	Radical prostatectomy	41139	Coober Pedy	0.57	[0.33, 0.94]	[0.40, 0.80]	0.973
2007-2016	Radical prostatectomy	41140	Flinders Ranges	0.63	[0.44, 0.88]	[0.50, 0.79]	0.994
2007-2016	Radical prostatectomy	41141	Outback	0.68	[0.57, 0.82]	[0.60, 0.77]	>0.999
2007-2016	Radical prostatectomy	41142	Port Augusta	0.69	[0.50, 0.92]	[0.56, 0.83]	0.992
2007-2016	Radical prostatectomy	41143	Roxby Downs	0.79	[0.45, 1.32]	[0.56, 1.11]	0.621
2007-2016	Radical prostatectomy	41144	Goolwa - Port Elliot	1.28	[1.05, 1.53]	[1.13, 1.44]	0.987
2007-2016	Radical prostatectomy	41145	Kangaroo Island	0.76	[0.51, 1.10]	[0.59, 0.97]	0.851
2007-2016	Radical prostatectomy	41146	Strathalbyn	1.18	[0.88, 1.54]	[0.97, 1.41]	0.737
2007-2016	Radical prostatectomy	41147	Strathalbyn Region	0.99	[0.80, 1.22]	[0.86, 1.13]	0.081
2007-2016	Radical prostatectomy	41148	Victor Harbor	1.3	[1.08, 1.55]	[1.16, 1.46]	0.995
2007-2016	Radical prostatectomy	41149	Yankalilla	1.14	[0.90, 1.42]	[0.98, 1.32]	0.728
2007-2016	Radical prostatectomy	41150	Grant	0.59	[0.43, 0.81]	[0.48, 0.73]	>0.999
2007-2016	Radical prostatectomy	41151	Kingston - Robe	0.8	[0.58, 1.08]	[0.65, 0.98]	0.847
2007-2016	Radical prostatectomy	41152	Millicent	1.18	[0.83, 1.64]	[0.94, 1.47]	0.66
2007-2016	Radical prostatectomy	41153	Mount Gambier	0.7	[0.56, 0.86]	[0.60, 0.80]	0.999
2007-2016	Radical prostatectomy	41154	Naracoorte	0.73	[0.48, 1.08]	[0.56, 0.95]	0.874
2007-2016	Radical prostatectomy	41155	Naracoorte Region	0.75	[0.55, 1.01]	[0.61, 0.91]	0.939
2007-2016	Radical prostatectomy	41156	Penola	0.83	[0.60, 1.12]	[0.67, 1.01]	0.785
2007-2016	Radical prostatectomy	41157	Tatiara	0.74	[0.57, 0.95]	[0.62, 0.87]	0.983
2007-2016	Radical prostatectomy	41158	Wattle Range	0.87	[0.64, 1.18]	[0.71, 1.06]	0.626
2007-2016	Radical prostatectomy	41159	Barmera	0.72	[0.55, 0.95]	[0.60, 0.86]	0.982
2007-2016	Radical prostatectomy	41160	Berri	0.81	[0.54, 1.18]	[0.63, 1.04]	0.714
2007-2016	Radical prostatectomy	41161	Karoonda - Lameroo	0.81	[0.62, 1.06]	[0.68, 0.97]	0.876
2007-2016	Radical prostatectomy	41162	Loxton	0.79	[0.55, 1.10]	[0.62, 0.99]	0.828
2007-2016	Radical prostatectomy	41163	Loxton Region	0.78	[0.58, 1.03]	[0.65, 0.94]	0.914
2007-2016	Radical prostatectomy	41164	Mannum	0.75	[0.58, 0.95]	[0.64, 0.88]	0.981
2007-2016	Radical prostatectomy	41165	Murray Bridge	0.8	[0.61, 1.02]	[0.68, 0.94]	0.928
2007-2016	Radical prostatectomy	41166	Murray Bridge Region	0.72	[0.54, 0.95]	[0.60, 0.86]	0.979
2007-2016	Radical prostatectomy	41167	Renmark	0.86	[0.58, 1.22]	[0.67, 1.08]	0.598
2007-2016	Radical prostatectomy	41168	Renmark Region	0.8	[0.61, 1.04]	[0.67, 0.95]	0.903
2007-2016	Radical prostatectomy	41169	The Coorong	0.94	[0.73, 1.20]	[0.80, 1.11]	0.369
2007-2016	Radical prostatectomy	41170	Waikerie	0.75	[0.59, 0.94]	[0.64, 0.87]	0.986
2007-2016	Radical prostatectomy	51001	Augusta	0.81	[0.58, 1.10]	[0.66, 0.99]	0.815
2007-2016	Radical prostatectomy	51002	Busselton	0.7	[0.56, 0.87]	[0.60, 0.81]	0.999
2007-2016	Radical prostatectomy	51003	Busselton Region	0.87	[0.68, 1.10]	[0.74, 1.01]	0.755
2007-2016	Radical prostatectomy	51004	Margaret River	1.02	[0.72, 1.40]	[0.82, 1.26]	0.096
2007-2016	Radical prostatectomy	51005	Australind - Leschenault	1.05	[0.84, 1.31]	[0.91, 1.21]	0.364
2007-2016	Radical prostatectomy	51006	Bunbury	0.94	[0.75, 1.16]	[0.81, 1.07]	0.459
2007-2016	Radical prostatectomy	51007	Capel	0.78	[0.59, 1.00]	[0.65, 0.92]	0.948
2007-2016	Radical prostatectomy	51008	College Grove - Carey Park	0.74	[0.55, 0.98]	[0.61, 0.89]	0.963
2007-2016	Radical prostatectomy	51009	Collie	1.02	[0.81, 1.28]	[0.88, 1.18]	0.155
2007-2016	Radical prostatectomy	51010	Dardanup	0.82	[0.63, 1.06]	[0.69, 0.97]	0.859
2007-2016	Radical prostatectomy	51011	Davenport	0.77	[0.51, 1.15]	[0.58, 1.00]	0.794
2007-2016	Radical prostatectomy	51012	Eaton - Pelican Point	0.77	[0.57, 1.01]	[0.63, 0.92]	0.936
2007-2016	Radical prostatectomy	51013	Gelorup - Dalyellup - Stratham	1.01	[0.74, 1.34]	[0.83, 1.22]	0.038
2007-2016	Radical prostatectomy	51014	Harvey	1.06	[0.83, 1.34]	[0.91, 1.24]	0.382
2007-2016	Radical prostatectomy	51015	Koombana	0.75	[0.57, 0.98]	[0.63, 0.90]	0.962
2007-2016	Radical prostatectomy	51016	Waroona	0.99	[0.72, 1.33]	[0.81, 1.20]	0.054
2007-2016	Radical prostatectomy	51017	Bridgetown - Boyup Brook	1.07	[0.84, 1.36]	[0.91, 1.25]	0.422
2007-2016	Radical prostatectomy	51018	Donnybrook - Balingup	0.92	[0.71, 1.17]	[0.77, 1.08]	0.518
2007-2016	Radical prostatectomy	51019	Manjimup	0.84	[0.56, 1.22]	[0.65, 1.08]	0.624
2007-2016	Radical prostatectomy	51020	Pemberton	0.89	[0.70, 1.12]	[0.77, 1.04]	0.657
2007-2016	Radical prostatectomy	51021	Dawesville - Bouvard	1.08	[0.80, 1.43]	[0.89, 1.30]	0.409
2007-2016	Radical prostatectomy	51022	Falcon - Wannanup	1.12	[0.87, 1.43]	[0.95, 1.32]	0.621
2007-2016	Radical prostatectomy	51023	Greenfields	1.28	[1.02, 1.59]	[1.10, 1.48]	0.964
2007-2016	Radical prostatectomy	51024	Halls Head - Erskine	1.4	[1.17, 1.66]	[1.25, 1.57]	>0.999
2007-2016	Radical prostatectomy	51025	Mandurah	1.27	[1.01, 1.58]	[1.09, 1.47]	0.958
2007-2016	Radical prostatectomy	51026	Mandurah - East	1.04	[0.80, 1.33]	[0.88, 1.22]	0.243
2007-2016	Radical prostatectomy	51027	Mandurah - North	1.13	[0.91, 1.38]	[0.98, 1.29]	0.737
2007-2016	Radical prostatectomy	51028	Mandurah - South	1.02	[0.81, 1.29]	[0.88, 1.19]	0.148
2007-2016	Radical prostatectomy	51029	Pinjarra	1.16	[0.93, 1.44]	[1.00, 1.34]	0.811
2007-2016	Radical prostatectomy	51030	City Beach	1.58	[1.24, 1.97]	[1.35, 1.83]	>0.999
2007-2016	Radical prostatectomy	51031	Claremont (WA)	1.67	[1.34, 2.07]	[1.45, 1.92]	>0.999
2007-2016	Radical prostatectomy	51032	Cottesloe	1.78	[1.42, 2.21]	[1.54, 2.05]	>0.999
2007-2016	Radical prostatectomy	51033	Floreat	1.58	[1.25, 1.98]	[1.36, 1.83]	>0.999
2007-2016	Radical prostatectomy	51034	Mosman Park - Peppermint Grove	1.63	[1.32, 2.00]	[1.42, 1.87]	>0.999
2007-2016	Radical prostatectomy	51035	Nedlands - Dalkeith - Crawley	1.8	[1.53, 2.10]	[1.62, 2.00]	>0.999
2007-2016	Radical prostatectomy	51036	Swanbourne - Mount Claremont	1.74	[1.42, 2.11]	[1.52, 1.98]	>0.999
2007-2016	Radical prostatectomy	51037	Kings Park (WA)	1.27	[0.81, 1.96]	[0.95, 1.69]	0.704
2007-2016	Radical prostatectomy	51038	Mount Hawthorn - Leederville	0.89	[0.69, 1.14]	[0.76, 1.05]	0.626
2007-2016	Radical prostatectomy	51039	Mount Lawley - Inglewood	0.97	[0.79, 1.19]	[0.85, 1.11]	0.222
2007-2016	Radical prostatectomy	51040	North Perth	0.79	[0.60, 1.04]	[0.66, 0.95]	0.909
2007-2016	Radical prostatectomy	51041	Perth City	0.88	[0.73, 1.06]	[0.78, 0.99]	0.829
2007-2016	Radical prostatectomy	51042	Subiaco - Shenton Park	1.38	[1.15, 1.64]	[1.23, 1.54]	0.999
2007-2016	Radical prostatectomy	51043	Wembley - West Leederville - Glendalough	1.18	[0.97, 1.42]	[1.04, 1.33]	0.897
2007-2016	Radical prostatectomy	51044	Bassendean - Eden Hill - Ashfield	0.67	[0.52, 0.87]	[0.57, 0.80]	0.998
2007-2016	Radical prostatectomy	51045	Bayswater - Embleton - Bedford	0.96	[0.79, 1.16]	[0.84, 1.09]	0.337
2007-2016	Radical prostatectomy	51046	Maylands	0.78	[0.58, 1.03]	[0.64, 0.94]	0.92
2007-2016	Radical prostatectomy	51047	Morley	0.83	[0.69, 1.00]	[0.73, 0.94]	0.943
2007-2016	Radical prostatectomy	51048	Noranda	0.84	[0.64, 1.08]	[0.71, 0.98]	0.839
2007-2016	Radical prostatectomy	51049	Chidlow	0.97	[0.72, 1.30]	[0.80, 1.18]	0.154
2007-2016	Radical prostatectomy	51050	Glen Forrest - Darlington	0.8	[0.62, 1.02]	[0.68, 0.94]	0.929
2007-2016	Radical prostatectomy	51051	Helena Valley - Koongamia	0.87	[0.65, 1.15]	[0.72, 1.04]	0.673
2007-2016	Radical prostatectomy	51052	Malmalling - Reservoir	0.91	[0.64, 1.31]	[0.72, 1.15]	0.395
2007-2016	Radical prostatectomy	51053	Mundaring	0.83	[0.66, 1.03]	[0.71, 0.95]	0.913
2007-2016	Radical prostatectomy	51054	Swan View - Greenmount - Midvale	0.76	[0.59, 0.96]	[0.65, 0.88]	0.981
2007-2016	Radical prostatectomy	51056	Ballajura	0.8	[0.64, 0.99]	[0.69, 0.92]	0.961
2007-2016	Radical prostatectomy	51057	Beechboro	0.72	[0.57, 0.90]	[0.62, 0.84]	0.996
2007-2016	Radical prostatectomy	51058	Bullsbrook	0.76	[0.56, 1.02]	[0.62, 0.92]	0.929
2007-2016	Radical prostatectomy	51059	Ellenbrook	0.79	[0.62, 1.01]	[0.68, 0.93]	0.941
2007-2016	Radical prostatectomy	51060	Gidgegannup	0.73	[0.54, 0.99]	[0.60, 0.89]	0.96
2007-2016	Radical prostatectomy	51061	Hazelmere - South Guildford	0.86	[0.64, 1.14]	[0.71, 1.04]	0.693
2007-2016	Radical prostatectomy	51062	Lockridge - Kiara	0.75	[0.57, 0.98]	[0.62, 0.89]	0.969
2007-2016	Radical prostatectomy	51063	Malaga	0.79	[0.57, 1.09]	[0.64, 0.97]	0.855
2007-2016	Radical prostatectomy	51065	Middle Swan - Herne Hill	0.73	[0.56, 0.94]	[0.61, 0.86]	0.985
2007-2016	Radical prostatectomy	51066	Midland - Guildford	0.68	[0.52, 0.88]	[0.57, 0.80]	0.996
2007-2016	Radical prostatectomy	51067	Stratton - Jane Brook	0.69	[0.52, 0.92]	[0.58, 0.84]	0.989
2007-2016	Radical prostatectomy	51068	The Vines	0.68	[0.51, 0.90]	[0.56, 0.82]	0.992
2007-2016	Radical prostatectomy	51070	Craigie - Beldon	1.05	[0.85, 1.30]	[0.92, 1.21]	0.378
2007-2016	Radical prostatectomy	51071	Currambine - Kinross	0.88	[0.68, 1.12]	[0.75, 1.03]	0.695
2007-2016	Radical prostatectomy	51072	Duncraig	1.12	[0.93, 1.33]	[0.99, 1.26]	0.773
2007-2016	Radical prostatectomy	51073	Greenwood - Warwick	0.96	[0.80, 1.15]	[0.85, 1.08]	0.344
2007-2016	Radical prostatectomy	51074	Heathridge - Connolly	0.88	[0.68, 1.12]	[0.74, 1.03]	0.699
2007-2016	Radical prostatectomy	51075	Hillarys	1.23	[1.00, 1.50]	[1.07, 1.41]	0.95
2007-2016	Radical prostatectomy	51076	Iluka - Burns Beach	0.93	[0.69, 1.24]	[0.76, 1.12]	0.381
2007-2016	Radical prostatectomy	51077	Joondalup - Edgewater	0.88	[0.69, 1.10]	[0.75, 1.02]	0.738
2007-2016	Radical prostatectomy	51078	Kingsley	1.12	[0.92, 1.35]	[0.98, 1.26]	0.738
2007-2016	Radical prostatectomy	51079	Mullaloo - Kallaroo	1.29	[1.04, 1.59]	[1.12, 1.48]	0.979
2007-2016	Radical prostatectomy	51080	Ocean Reef	1.04	[0.81, 1.33]	[0.89, 1.22]	0.279
2007-2016	Radical prostatectomy	51081	Padbury	1.2	[0.96, 1.49]	[1.04, 1.38]	0.897
2007-2016	Radical prostatectomy	51082	Sorrento - Marmion	0.99	[0.78, 1.24]	[0.85, 1.15]	0.067
2007-2016	Radical prostatectomy	51083	Woodvale	1.14	[0.90, 1.42]	[0.98, 1.32]	0.719
2007-2016	Radical prostatectomy	51084	Balcatta - Hamersley	0.77	[0.62, 0.94]	[0.67, 0.88]	0.988
2007-2016	Radical prostatectomy	51085	Balga - Mirrabooka	0.73	[0.59, 0.91]	[0.64, 0.84]	0.997
2007-2016	Radical prostatectomy	51086	Dianella	0.75	[0.62, 0.89]	[0.66, 0.84]	0.999
2007-2016	Radical prostatectomy	51088	Innaloo - Doubleview	1.15	[0.92, 1.42]	[0.99, 1.32]	0.781
2007-2016	Radical prostatectomy	51089	Karrinyup - Gwelup - Carine	1.13	[0.95, 1.33]	[1.01, 1.26]	0.83
2007-2016	Radical prostatectomy	51090	Nollamara - Westminster	0.78	[0.61, 1.00]	[0.67, 0.92]	0.954
2007-2016	Radical prostatectomy	51091	Osborne Park Industrial	1.14	[0.80, 1.62]	[0.90, 1.44]	0.52
2007-2016	Radical prostatectomy	51092	Scarborough	1.4	[1.14, 1.71]	[1.23, 1.59]	0.999
2007-2016	Radical prostatectomy	51093	Stirling - Osborne Park	0.87	[0.70, 1.07]	[0.76, 1.00]	0.8
2007-2016	Radical prostatectomy	51094	Trigg - North Beach - Watermans Bay	1.07	[0.82, 1.36]	[0.90, 1.25]	0.396
2007-2016	Radical prostatectomy	51095	Tuart Hill - Joondanna	0.89	[0.69, 1.13]	[0.75, 1.04]	0.674
2007-2016	Radical prostatectomy	51096	Wembley Downs - Churchlands - Woodlands	1.37	[1.12, 1.65]	[1.20, 1.54]	0.998
2007-2016	Radical prostatectomy	51097	Yokine - Coolbinia - Menora	0.78	[0.63, 0.97]	[0.68, 0.90]	0.973
2007-2016	Radical prostatectomy	51098	Alexander Heights - Koondoola	0.91	[0.72, 1.14]	[0.78, 1.05]	0.589
2007-2016	Radical prostatectomy	51099	Butler - Merriwa - Ridgewood	1.03	[0.80, 1.31]	[0.87, 1.20]	0.178
2007-2016	Radical prostatectomy	51100	Carramar	1.06	[0.79, 1.42]	[0.87, 1.29]	0.318
2007-2016	Radical prostatectomy	51101	Clarkson	0.93	[0.69, 1.23]	[0.77, 1.12]	0.386
2007-2016	Radical prostatectomy	51102	Girrawheen	0.82	[0.62, 1.08]	[0.68, 0.98]	0.838
2007-2016	Radical prostatectomy	51103	Madeley - Darch - Landsdale	0.94	[0.76, 1.15]	[0.82, 1.08]	0.42
2007-2016	Radical prostatectomy	51104	Marangaroo	0.96	[0.75, 1.22]	[0.82, 1.12]	0.242
2007-2016	Radical prostatectomy	51105	Mindarie - Quinns Rocks - Jindalee	1.09	[0.86, 1.35]	[0.94, 1.26]	0.527
2007-2016	Radical prostatectomy	51107	Tapping - Ashby - Sinagra	0.82	[0.61, 1.10]	[0.68, 0.99]	0.813
2007-2016	Radical prostatectomy	51108	Wanneroo	0.89	[0.74, 1.07]	[0.79, 1.01]	0.772
2007-2016	Radical prostatectomy	51109	Yanchep	0.93	[0.73, 1.17]	[0.80, 1.08]	0.465
2007-2016	Radical prostatectomy	51110	Armadale - Wungong - Brookdale	0.91	[0.73, 1.11]	[0.79, 1.04]	0.628
2007-2016	Radical prostatectomy	51112	Camillo - Champion Lakes	0.8	[0.60, 1.07]	[0.66, 0.97]	0.863
2007-2016	Radical prostatectomy	51113	Forrestdale - Harrisdale - Piara Waters	0.78	[0.59, 1.01]	[0.65, 0.92]	0.94
2007-2016	Radical prostatectomy	51114	Kelmscott	0.83	[0.66, 1.03]	[0.72, 0.96]	0.901
2007-2016	Radical prostatectomy	51115	Mount Nasura - Mount Richon - Bedfordale	0.83	[0.64, 1.06]	[0.70, 0.98]	0.857
2007-2016	Radical prostatectomy	51116	Roleystone	0.99	[0.76, 1.28]	[0.83, 1.17]	0.054
2007-2016	Radical prostatectomy	51117	Seville Grove	0.79	[0.57, 1.08]	[0.64, 0.97]	0.859
2007-2016	Radical prostatectomy	51118	Belmont - Ascot - Redcliffe	0.74	[0.56, 0.96]	[0.62, 0.88]	0.976
2007-2016	Radical prostatectomy	51119	East Victoria Park - Carlisle	0.78	[0.61, 0.98]	[0.66, 0.91]	0.965
2007-2016	Radical prostatectomy	51121	Perth Airport	0.83	[0.58, 1.19]	[0.65, 1.05]	0.699
2007-2016	Radical prostatectomy	51122	Rivervale - Kewdale - Cloverdale	0.75	[0.61, 0.93]	[0.65, 0.87]	0.992
2007-2016	Radical prostatectomy	51123	Victoria Park - Lathlain - Burswood	0.85	[0.65, 1.10]	[0.72, 1.01]	0.783
2007-2016	Radical prostatectomy	51124	Bentley - Wilson - St James	1.04	[0.85, 1.26]	[0.91, 1.18]	0.303
2007-2016	Radical prostatectomy	51125	Canning Vale - West	0.92	[0.69, 1.20]	[0.76, 1.10]	0.451
2007-2016	Radical prostatectomy	51127	Cannington - Queens Park	0.89	[0.69, 1.14]	[0.75, 1.05]	0.634
2007-2016	Radical prostatectomy	51128	Parkwood - Ferndale - Lynwood	0.96	[0.78, 1.17]	[0.83, 1.10]	0.304
2007-2016	Radical prostatectomy	51129	Riverton - Shelley - Rossmoyne	1.18	[0.96, 1.44]	[1.03, 1.34]	0.89
2007-2016	Radical prostatectomy	51130	Welshpool	0.86	[0.62, 1.19]	[0.70, 1.06]	0.642
2007-2016	Radical prostatectomy	51131	Willetton	1.12	[0.92, 1.35]	[0.99, 1.27]	0.76
2007-2016	Radical prostatectomy	51132	Beckenham - Kenwick - Langford	0.74	[0.59, 0.91]	[0.64, 0.85]	0.996
2007-2016	Radical prostatectomy	51133	Canning Vale - East	0.97	[0.77, 1.20]	[0.84, 1.12]	0.215
2007-2016	Radical prostatectomy	51134	Gosnells	0.88	[0.71, 1.08]	[0.77, 1.01]	0.776
2007-2016	Radical prostatectomy	51135	Huntingdale - Southern River	0.82	[0.64, 1.04]	[0.70, 0.96]	0.899
2007-2016	Radical prostatectomy	51136	Maddington - Orange Grove - Martin	0.73	[0.58, 0.91]	[0.63, 0.84]	0.996
2007-2016	Radical prostatectomy	51137	Thornlie	0.83	[0.69, 0.99]	[0.73, 0.93]	0.959
2007-2016	Radical prostatectomy	51138	Forrestfield - Wattle Grove	0.9	[0.73, 1.10]	[0.78, 1.02]	0.701
2007-2016	Radical prostatectomy	51139	High Wycombe	0.92	[0.71, 1.19]	[0.78, 1.09]	0.454
2007-2016	Radical prostatectomy	51140	Kalamunda - Maida Vale - Gooseberry Hill	0.79	[0.64, 0.97]	[0.69, 0.90]	0.979
2007-2016	Radical prostatectomy	51141	Lesmurdie - Bickley - Carmel	0.85	[0.69, 1.04]	[0.74, 0.97]	0.895
2007-2016	Radical prostatectomy	51142	Byford	1.21	[0.91, 1.59]	[1.00, 1.45]	0.81
2007-2016	Radical prostatectomy	51143	Mundijong	1.16	[0.93, 1.45]	[1.00, 1.34]	0.814
2007-2016	Radical prostatectomy	51144	Serpentine - Jarrahdale	1.09	[0.83, 1.42]	[0.91, 1.30]	0.466
2007-2016	Radical prostatectomy	51145	Como	1.13	[0.89, 1.41]	[0.97, 1.31]	0.687
2007-2016	Radical prostatectomy	51146	Manning - Waterford	1.13	[0.86, 1.45]	[0.95, 1.33]	0.629
2007-2016	Radical prostatectomy	51147	South Perth - Kensington	1.02	[0.83, 1.25]	[0.89, 1.17]	0.16
2007-2016	Radical prostatectomy	51148	Banjup	1.02	[0.82, 1.27]	[0.89, 1.18]	0.16
2007-2016	Radical prostatectomy	51149	Beeliar	1.49	[1.13, 1.95]	[1.24, 1.78]	0.994
2007-2016	Radical prostatectomy	51150	Bibra Industrial	1.14	[0.82, 1.58]	[0.92, 1.41]	0.557
2007-2016	Radical prostatectomy	51152	Coogee	1.38	[1.11, 1.69]	[1.19, 1.58]	0.996
2007-2016	Radical prostatectomy	51153	Coolbellup	1.02	[0.79, 1.31]	[0.87, 1.21]	0.147
2007-2016	Radical prostatectomy	51154	Hamilton Hill	1.02	[0.80, 1.29]	[0.88, 1.19]	0.145
2007-2016	Radical prostatectomy	51155	Henderson	1.13	[0.74, 1.74]	[0.86, 1.50]	0.434
2007-2016	Radical prostatectomy	51156	Jandakot	1.1	[0.81, 1.49]	[0.90, 1.34]	0.476
2007-2016	Radical prostatectomy	51157	Jandakot Airport	1.05	[0.70, 1.58]	[0.81, 1.37]	0.193
2007-2016	Radical prostatectomy	51158	North Coogee	1	[0.69, 1.44]	[0.79, 1.27]	0.019
2007-2016	Radical prostatectomy	51159	South Lake - Cockburn Central	1.2	[0.97, 1.47]	[1.04, 1.37]	0.904
2007-2016	Radical prostatectomy	51160	Spearwood	0.99	[0.79, 1.25]	[0.86, 1.15]	0.035
2007-2016	Radical prostatectomy	51161	Success - Hammond Park	1.12	[0.87, 1.44]	[0.95, 1.32]	0.634
2007-2016	Radical prostatectomy	51162	Wattleup	1.21	[0.87, 1.68]	[0.98, 1.50]	0.755
2007-2016	Radical prostatectomy	51163	Yangebup	1.28	[0.98, 1.65]	[1.07, 1.52]	0.931
2007-2016	Radical prostatectomy	51164	East Fremantle	1.43	[1.09, 1.85]	[1.20, 1.69]	0.989
2007-2016	Radical prostatectomy	51165	Fremantle	1.43	[1.18, 1.71]	[1.26, 1.60]	>0.999
2007-2016	Radical prostatectomy	51166	Fremantle - South	1.04	[0.84, 1.27]	[0.90, 1.18]	0.262
2007-2016	Radical prostatectomy	51168	Anketell - Wandi	1.05	[0.78, 1.40]	[0.86, 1.26]	0.242
2007-2016	Radical prostatectomy	51169	Bertram - Wellard (West)	1.02	[0.76, 1.34]	[0.84, 1.22]	0.086
2007-2016	Radical prostatectomy	51170	Calista	0.92	[0.71, 1.18]	[0.78, 1.09]	0.484
2007-2016	Radical prostatectomy	51171	Casuarina - Wellard (East)	0.99	[0.69, 1.41]	[0.78, 1.25]	0.048
2007-2016	Radical prostatectomy	51172	Hope Valley - Postans	1.02	[0.74, 1.43]	[0.83, 1.28]	0.121
2007-2016	Radical prostatectomy	51173	Kwinana Industrial	1	[0.66, 1.53]	[0.76, 1.32]	0.009
2007-2016	Radical prostatectomy	51174	Parmelia - Orelia	0.94	[0.71, 1.23]	[0.78, 1.12]	0.339
2007-2016	Radical prostatectomy	51175	Applecross - Ardross	1.4	[1.12, 1.73]	[1.21, 1.61]	0.996
2007-2016	Radical prostatectomy	51176	Bateman	1.47	[1.12, 1.90]	[1.23, 1.74]	0.995
2007-2016	Radical prostatectomy	51177	Bicton - Palmyra	1.35	[1.09, 1.64]	[1.18, 1.53]	0.994
2007-2016	Radical prostatectomy	51178	Booragoon	1.28	[1.06, 1.53]	[1.13, 1.45]	0.986
2007-2016	Radical prostatectomy	51179	Bull Creek	1.44	[1.17, 1.77]	[1.26, 1.65]	0.999
2007-2016	Radical prostatectomy	51180	Leeming	1.2	[0.99, 1.46]	[1.06, 1.37]	0.932
2007-2016	Radical prostatectomy	51181	Melville	1.63	[1.36, 1.93]	[1.45, 1.82]	>0.999
2007-2016	Radical prostatectomy	51182	Murdoch - Kardinya	1.39	[1.16, 1.66]	[1.23, 1.56]	>0.999
2007-2016	Radical prostatectomy	51183	Willagee	1.48	[1.10, 1.98]	[1.22, 1.79]	0.988
2007-2016	Radical prostatectomy	51184	Winthrop	1.33	[1.04, 1.68]	[1.14, 1.55]	0.979
2007-2016	Radical prostatectomy	51185	Baldivis	1.07	[0.88, 1.29]	[0.94, 1.21]	0.511
2007-2016	Radical prostatectomy	51186	Cooloongup	0.98	[0.76, 1.27]	[0.83, 1.16]	0.088
2007-2016	Radical prostatectomy	51187	Port Kennedy	1.3	[1.03, 1.64]	[1.12, 1.51]	0.97
2007-2016	Radical prostatectomy	51188	Rockingham	0.96	[0.78, 1.16]	[0.84, 1.09]	0.337
2007-2016	Radical prostatectomy	51189	Rockingham Lakes	1.09	[0.81, 1.48]	[0.90, 1.33]	0.443
2007-2016	Radical prostatectomy	51190	Safety Bay - Shoalwater	1.07	[0.85, 1.33]	[0.92, 1.24]	0.452
2007-2016	Radical prostatectomy	51191	Singleton - Golden Bay - Secret Harbour	1.24	[0.96, 1.56]	[1.05, 1.44]	0.904
2007-2016	Radical prostatectomy	51192	Waikiki	1.32	[1.05, 1.64]	[1.14, 1.53]	0.982
2007-2016	Radical prostatectomy	51193	Warnbro	1.19	[0.92, 1.52]	[1.01, 1.40]	0.821
2007-2016	Radical prostatectomy	51194	Esperance	0.92	[0.69, 1.21]	[0.76, 1.11]	0.421
2007-2016	Radical prostatectomy	51195	Esperance Region	0.96	[0.70, 1.29]	[0.78, 1.17]	0.208
2007-2016	Radical prostatectomy	51196	Carnarvon	0.67	[0.43, 1.00]	[0.50, 0.88]	0.949
2007-2016	Radical prostatectomy	51197	Exmouth	0.75	[0.54, 1.03]	[0.61, 0.93]	0.92
2007-2016	Radical prostatectomy	51198	Boulder	0.65	[0.44, 0.94]	[0.51, 0.83]	0.981
2007-2016	Radical prostatectomy	51199	Kalgoorlie	0.74	[0.55, 0.98]	[0.61, 0.89]	0.966
2007-2016	Radical prostatectomy	51200	Kalgoorlie - North	0.56	[0.37, 0.82]	[0.43, 0.72]	0.998
2007-2016	Radical prostatectomy	51202	Kambalda - Coolgardie - Norseman	0.66	[0.51, 0.84]	[0.56, 0.78]	0.999
2007-2016	Radical prostatectomy	51203	Leinster - Leonora	0.52	[0.39, 0.68]	[0.43, 0.62]	>0.999
2007-2016	Radical prostatectomy	51205	Broome	0.61	[0.41, 0.86]	[0.48, 0.77]	0.996
2007-2016	Radical prostatectomy	51206	Derby - West Kimberley	0.41	[0.28, 0.59]	[0.32, 0.52]	>0.999
2007-2016	Radical prostatectomy	51207	Halls Creek	0.4	[0.28, 0.58]	[0.32, 0.51]	>0.999
2007-2016	Radical prostatectomy	51208	Kununurra	0.45	[0.30, 0.66]	[0.35, 0.58]	>0.999
2007-2016	Radical prostatectomy	51209	Roebuck	0.51	[0.32, 0.79]	[0.38, 0.68]	0.998
2007-2016	Radical prostatectomy	51210	Geraldton	0.76	[0.58, 0.99]	[0.64, 0.90]	0.959
2007-2016	Radical prostatectomy	51211	Geraldton - East	0.77	[0.56, 1.04]	[0.63, 0.94]	0.912
2007-2016	Radical prostatectomy	51212	Geraldton - North	0.89	[0.64, 1.21]	[0.72, 1.09]	0.539
2007-2016	Radical prostatectomy	51213	Geraldton - South	0.74	[0.54, 1.00]	[0.60, 0.90]	0.949
2007-2016	Radical prostatectomy	51214	Irwin	1.08	[0.75, 1.50]	[0.85, 1.34]	0.318
2007-2016	Radical prostatectomy	51215	Meekatharra	0.57	[0.44, 0.75]	[0.48, 0.68]	>0.999
2007-2016	Radical prostatectomy	51216	Morawa	0.91	[0.69, 1.20]	[0.76, 1.10]	0.47
2007-2016	Radical prostatectomy	51217	Northampton - Mullewa - Greenough	0.77	[0.60, 0.98]	[0.65, 0.90]	0.967
2007-2016	Radical prostatectomy	51218	Ashburton (WA)	0.47	[0.33, 0.64]	[0.38, 0.58]	>0.999
2007-2016	Radical prostatectomy	51219	East Pilbara	0.45	[0.35, 0.58]	[0.38, 0.54]	>0.999
2007-2016	Radical prostatectomy	51220	Karratha	0.77	[0.55, 1.05]	[0.62, 0.95]	0.902
2007-2016	Radical prostatectomy	51221	Newman	0.4	[0.22, 0.70]	[0.27, 0.58]	0.999
2007-2016	Radical prostatectomy	51222	Port Hedland	0.52	[0.32, 0.80]	[0.38, 0.69]	0.997
2007-2016	Radical prostatectomy	51223	Roebourne	0.54	[0.36, 0.77]	[0.42, 0.68]	>0.999
2007-2016	Radical prostatectomy	51224	South Hedland	0.75	[0.50, 1.09]	[0.58, 0.96]	0.869
2007-2016	Radical prostatectomy	51225	Albany	1.08	[0.86, 1.33]	[0.93, 1.24]	0.495
2007-2016	Radical prostatectomy	51226	Albany Region	0.89	[0.67, 1.17]	[0.74, 1.06]	0.604
2007-2016	Radical prostatectomy	51227	Bayonet Head - Lower King	0.81	[0.57, 1.12]	[0.64, 1.00]	0.794
2007-2016	Radical prostatectomy	51228	Denmark	1.03	[0.76, 1.35]	[0.85, 1.23]	0.147
2007-2016	Radical prostatectomy	51229	Gnowangerup	0.96	[0.71, 1.29]	[0.78, 1.17]	0.213
2007-2016	Radical prostatectomy	51230	Katanning	0.89	[0.64, 1.21]	[0.72, 1.09]	0.539
2007-2016	Radical prostatectomy	51231	Kojonup	0.89	[0.68, 1.16]	[0.74, 1.06]	0.612
2007-2016	Radical prostatectomy	51232	Little Grove - Elleker	0.8	[0.56, 1.13]	[0.64, 1.01]	0.785
2007-2016	Radical prostatectomy	51233	McKail - Willyung	0.8	[0.60, 1.05]	[0.67, 0.96]	0.886
2007-2016	Radical prostatectomy	51234	Plantagenet	0.88	[0.65, 1.17]	[0.73, 1.06]	0.609
2007-2016	Radical prostatectomy	51236	Chittering	0.95	[0.71, 1.25]	[0.79, 1.13]	0.295
2007-2016	Radical prostatectomy	51237	Cunderdin	0.91	[0.69, 1.19]	[0.76, 1.09]	0.492
2007-2016	Radical prostatectomy	51238	Dowerin	0.97	[0.73, 1.28]	[0.81, 1.17]	0.146
2007-2016	Radical prostatectomy	51239	Gingin - Dandaragan	0.97	[0.76, 1.23]	[0.83, 1.13]	0.184
2007-2016	Radical prostatectomy	51240	Merredin	0.74	[0.54, 1.00]	[0.60, 0.90]	0.949
2007-2016	Radical prostatectomy	51241	Moora	0.82	[0.63, 1.07]	[0.69, 0.97]	0.859
2007-2016	Radical prostatectomy	51242	Mukinbudin	0.73	[0.56, 0.94]	[0.61, 0.86]	0.989
2007-2016	Radical prostatectomy	51243	Northam	0.85	[0.67, 1.06]	[0.73, 0.98]	0.851
2007-2016	Radical prostatectomy	51244	Toodyay	0.97	[0.75, 1.25]	[0.82, 1.14]	0.185
2007-2016	Radical prostatectomy	51245	York - Beverley	0.95	[0.73, 1.22]	[0.80, 1.12]	0.318
2007-2016	Radical prostatectomy	51246	Brookton	1	[0.77, 1.28]	[0.84, 1.18]	0.009
2007-2016	Radical prostatectomy	51247	Kulin	1.04	[0.81, 1.31]	[0.88, 1.21]	0.23
2007-2016	Radical prostatectomy	51248	Murray	0.92	[0.70, 1.21]	[0.78, 1.10]	0.435
2007-2016	Radical prostatectomy	51249	Narrogin	0.8	[0.52, 1.21]	[0.60, 1.05]	0.701
2007-2016	Radical prostatectomy	51250	Wagin	0.83	[0.66, 1.05]	[0.71, 0.97]	0.868
2007-2016	Radical prostatectomy	61001	Bridgewater - Gagebrook	0.72	[0.54, 0.96]	[0.59, 0.87]	0.973
2007-2016	Radical prostatectomy	61002	Brighton - Pontville	0.9	[0.65, 1.23]	[0.73, 1.11]	0.476
2007-2016	Radical prostatectomy	61003	Old Beach - Otago	0.82	[0.58, 1.13]	[0.66, 1.01]	0.775
2007-2016	Radical prostatectomy	61004	Bellerive - Rosny	1.04	[0.77, 1.37]	[0.86, 1.25]	0.213
2007-2016	Radical prostatectomy	61005	Cambridge	1.2	[0.95, 1.48]	[1.03, 1.38]	0.872
2007-2016	Radical prostatectomy	61006	Geilston Bay - Risdon	1.26	[0.85, 1.80]	[0.98, 1.59]	0.762
2007-2016	Radical prostatectomy	61007	Howrah - Tranmere	0.95	[0.75, 1.21]	[0.82, 1.11]	0.289
2007-2016	Radical prostatectomy	61008	Lindisfarne - Rose Bay	1.01	[0.78, 1.30]	[0.85, 1.19]	0.057
2007-2016	Radical prostatectomy	61009	Mornington - Warrane	1.05	[0.77, 1.42]	[0.86, 1.28]	0.256
2007-2016	Radical prostatectomy	61010	Risdon Vale	1.12	[0.82, 1.52]	[0.91, 1.37]	0.523
2007-2016	Radical prostatectomy	61011	Rokeby	1.27	[0.90, 1.75]	[1.02, 1.57]	0.837
2007-2016	Radical prostatectomy	61012	South Arm	1.22	[0.84, 1.72]	[0.96, 1.53]	0.721
2007-2016	Radical prostatectomy	61013	Austins Ferry - Granton	0.82	[0.54, 1.21]	[0.63, 1.06]	0.677
2007-2016	Radical prostatectomy	61014	Berriedale - Chigwell	1.01	[0.75, 1.35]	[0.83, 1.22]	0.064
2007-2016	Radical prostatectomy	61015	Claremont (Tas.)	0.92	[0.67, 1.24]	[0.75, 1.12]	0.4
2007-2016	Radical prostatectomy	61016	Derwent Park - Lutana	0.82	[0.57, 1.16]	[0.65, 1.03]	0.724
2007-2016	Radical prostatectomy	61017	Glenorchy	0.91	[0.70, 1.16]	[0.77, 1.06]	0.569
2007-2016	Radical prostatectomy	61018	Montrose - Rosetta	0.93	[0.65, 1.31]	[0.74, 1.16]	0.317
2007-2016	Radical prostatectomy	61019	Moonah	0.98	[0.72, 1.30]	[0.80, 1.18]	0.132
2007-2016	Radical prostatectomy	61020	New Norfolk	0.68	[0.50, 0.90]	[0.56, 0.82]	0.992
2007-2016	Radical prostatectomy	61021	West Moonah	1.14	[0.80, 1.59]	[0.91, 1.42]	0.54
2007-2016	Radical prostatectomy	61022	Kingston - Huntingfield	1.16	[0.91, 1.45]	[0.99, 1.34]	0.775
2007-2016	Radical prostatectomy	61023	Kingston Beach - Blackmans Bay	1.06	[0.82, 1.36]	[0.90, 1.25]	0.37
2007-2016	Radical prostatectomy	61024	Margate - Snug	0.92	[0.70, 1.20]	[0.77, 1.10]	0.449
2007-2016	Radical prostatectomy	61026	Taroona - Bonnet Hill	1.14	[0.81, 1.57]	[0.91, 1.40]	0.553
2007-2016	Radical prostatectomy	61027	Hobart	1.01	[0.79, 1.29]	[0.86, 1.19]	0.082
2007-2016	Radical prostatectomy	61028	Lenah Valley - Mount Stuart	0.89	[0.70, 1.13]	[0.76, 1.04]	0.654
2007-2016	Radical prostatectomy	61029	Mount Nelson - Dynnyrne	1.02	[0.76, 1.36]	[0.84, 1.23]	0.119
2007-2016	Radical prostatectomy	61030	New Town	0.84	[0.62, 1.13]	[0.69, 1.02]	0.744
2007-2016	Radical prostatectomy	61031	Sandy Bay	1.13	[0.89, 1.41]	[0.97, 1.31]	0.691
2007-2016	Radical prostatectomy	61032	South Hobart - Fern Tree	0.91	[0.68, 1.21]	[0.76, 1.09]	0.483
2007-2016	Radical prostatectomy	61033	West Hobart	0.88	[0.62, 1.21]	[0.70, 1.08]	0.575
2007-2016	Radical prostatectomy	61034	Dodges Ferry - Lewisham	1.01	[0.76, 1.31]	[0.84, 1.21]	0.061
2007-2016	Radical prostatectomy	61035	Sorell - Richmond	0.95	[0.75, 1.20]	[0.81, 1.10]	0.352
2007-2016	Radical prostatectomy	61036	Invermay	0.64	[0.35, 1.10]	[0.44, 0.92]	0.892
2007-2016	Radical prostatectomy	61037	Kings Meadows - Punchbowl	0.64	[0.45, 0.89]	[0.51, 0.79]	0.992
2007-2016	Radical prostatectomy	61038	Launceston	0.85	[0.60, 1.19]	[0.68, 1.06]	0.646
2007-2016	Radical prostatectomy	61039	Legana	0.81	[0.54, 1.19]	[0.62, 1.05]	0.703
2007-2016	Radical prostatectomy	61040	Mowbray	0.52	[0.33, 0.80]	[0.38, 0.69]	0.998
2007-2016	Radical prostatectomy	61041	Newnham - Mayfield	0.5	[0.34, 0.71]	[0.39, 0.63]	>0.999
2007-2016	Radical prostatectomy	61042	Newstead	0.73	[0.53, 1.00]	[0.60, 0.90]	0.951
2007-2016	Radical prostatectomy	61043	Norwood (Tas.)	0.62	[0.44, 0.87]	[0.50, 0.78]	0.995
2007-2016	Radical prostatectomy	61044	Prospect Vale - Blackstone	0.65	[0.48, 0.87]	[0.53, 0.78]	0.998
2007-2016	Radical prostatectomy	61045	Ravenswood	0.56	[0.38, 0.80]	[0.43, 0.71]	0.999
2007-2016	Radical prostatectomy	61046	Riverside	0.77	[0.58, 1.00]	[0.64, 0.91]	0.95
2007-2016	Radical prostatectomy	61047	South Launceston	0.72	[0.51, 0.99]	[0.58, 0.89]	0.956
2007-2016	Radical prostatectomy	61048	Summerhill - Prospect	0.71	[0.54, 0.92]	[0.59, 0.84]	0.99
2007-2016	Radical prostatectomy	61049	Trevallyn	0.72	[0.51, 0.99]	[0.57, 0.89]	0.955
2007-2016	Radical prostatectomy	61050	Waverley - St Leonards	0.59	[0.42, 0.82]	[0.47, 0.73]	0.998
2007-2016	Radical prostatectomy	61051	West Launceston	0.77	[0.55, 1.08]	[0.62, 0.96]	0.866
2007-2016	Radical prostatectomy	61052	Youngtown - Relbia	0.61	[0.45, 0.82]	[0.50, 0.74]	0.999
2007-2016	Radical prostatectomy	61053	Beauty Point - Beaconsfield	0.63	[0.43, 0.91]	[0.49, 0.81]	0.988
2007-2016	Radical prostatectomy	61054	Deloraine	0.81	[0.63, 1.03]	[0.69, 0.95]	0.912
2007-2016	Radical prostatectomy	61055	Grindelwald - Lanena	0.73	[0.56, 0.95]	[0.61, 0.87]	0.985
2007-2016	Radical prostatectomy	61056	Hadspen - Carrick	0.72	[0.51, 1.02]	[0.57, 0.91]	0.934
2007-2016	Radical prostatectomy	61057	Westbury	0.69	[0.53, 0.90]	[0.58, 0.82]	0.993
2007-2016	Radical prostatectomy	61058	Dilston - Lilydale	0.57	[0.44, 0.73]	[0.48, 0.67]	>0.999
2007-2016	Radical prostatectomy	61059	George Town	0.57	[0.40, 0.80]	[0.45, 0.71]	0.999
2007-2016	Radical prostatectomy	61060	Longford	0.81	[0.61, 1.07]	[0.67, 0.97]	0.857
2007-2016	Radical prostatectomy	61061	Northern Midlands	0.7	[0.54, 0.91]	[0.59, 0.83]	0.993
2007-2016	Radical prostatectomy	61062	Perth - Evandale	0.66	[0.49, 0.89]	[0.54, 0.80]	0.994
2007-2016	Radical prostatectomy	61063	Scottsdale - Bridport	0.64	[0.47, 0.85]	[0.52, 0.77]	0.998
2007-2016	Radical prostatectomy	61064	St Helens - Scamander	0.65	[0.49, 0.85]	[0.54, 0.78]	0.998
2007-2016	Radical prostatectomy	61065	Central Highlands	0.81	[0.60, 1.08]	[0.67, 0.98]	0.846
2007-2016	Radical prostatectomy	61066	Derwent Valley	0.83	[0.63, 1.10]	[0.69, 1.00]	0.793
2007-2016	Radical prostatectomy	61067	Southern Midlands	0.74	[0.57, 0.94]	[0.62, 0.86]	0.986
2007-2016	Radical prostatectomy	61069	Bruny Island - Kettering	0.94	[0.65, 1.32]	[0.74, 1.18]	0.285
2007-2016	Radical prostatectomy	61070	Cygnet	0.86	[0.62, 1.17]	[0.69, 1.06]	0.642
2007-2016	Radical prostatectomy	61071	Geeveston - Dover	0.71	[0.46, 1.07]	[0.54, 0.94]	0.894
2007-2016	Radical prostatectomy	61072	Huonville - Franklin	0.88	[0.67, 1.15]	[0.73, 1.05]	0.651
2007-2016	Radical prostatectomy	61073	Forestier - Tasman	1.09	[0.72, 1.60]	[0.83, 1.40]	0.327
2007-2016	Radical prostatectomy	61074	Triabunna - Bicheno	0.95	[0.73, 1.23]	[0.80, 1.12]	0.294
2007-2016	Radical prostatectomy	61075	Acton - Upper Burnie	0.57	[0.38, 0.85]	[0.44, 0.74]	0.995
2007-2016	Radical prostatectomy	61076	Burnie - Ulverstone Region	0.71	[0.56, 0.90]	[0.61, 0.83]	0.995
2007-2016	Radical prostatectomy	61077	Burnie - Wivenhoe	1.03	[0.74, 1.43]	[0.83, 1.28]	0.164
2007-2016	Radical prostatectomy	61078	Parklands - Camdale	0.68	[0.50, 0.92]	[0.56, 0.83]	0.989
2007-2016	Radical prostatectomy	61079	Penguin - Sulphur Creek	0.63	[0.42, 0.91]	[0.49, 0.80]	0.987
2007-2016	Radical prostatectomy	61080	Romaine - Havenview	0.71	[0.49, 1.01]	[0.56, 0.90]	0.94
2007-2016	Radical prostatectomy	61081	Somerset	0.74	[0.53, 1.02]	[0.59, 0.91]	0.936
2007-2016	Radical prostatectomy	61082	Ulverstone	0.81	[0.58, 1.11]	[0.66, 1.00]	0.806
2007-2016	Radical prostatectomy	61083	West Ulverstone	0.53	[0.35, 0.80]	[0.40, 0.70]	0.998
2007-2016	Radical prostatectomy	61084	Wynyard	0.8	[0.56, 1.10]	[0.64, 0.99]	0.827
2007-2016	Radical prostatectomy	61085	Devonport	0.78	[0.59, 1.02]	[0.65, 0.93]	0.93
2007-2016	Radical prostatectomy	61086	East Devonport	0.91	[0.64, 1.28]	[0.73, 1.14]	0.386
2007-2016	Radical prostatectomy	61087	Latrobe	0.77	[0.57, 1.03]	[0.63, 0.93]	0.923
2007-2016	Radical prostatectomy	61088	Miandetta - Don	0.71	[0.48, 1.03]	[0.55, 0.91]	0.928
2007-2016	Radical prostatectomy	61089	Port Sorell	0.76	[0.57, 0.99]	[0.63, 0.90]	0.955
2007-2016	Radical prostatectomy	61090	Quoiba - Spreyton	0.8	[0.55, 1.12]	[0.63, 1.00]	0.806
2007-2016	Radical prostatectomy	61091	Sheffield - Railton	0.71	[0.55, 0.91]	[0.60, 0.84]	0.993
2007-2016	Radical prostatectomy	61092	Turners Beach - Forth	0.78	[0.57, 1.05]	[0.63, 0.95]	0.891
2007-2016	Radical prostatectomy	61093	King Island	0.92	[0.52, 1.52]	[0.64, 1.28]	0.261
2007-2016	Radical prostatectomy	61094	North West	0.8	[0.56, 1.14]	[0.63, 1.01]	0.778
2007-2016	Radical prostatectomy	61095	Smithton	1.14	[0.75, 1.67]	[0.87, 1.48]	0.483
2007-2016	Radical prostatectomy	61096	Waratah	0.73	[0.54, 0.96]	[0.60, 0.87]	0.973
2007-2016	Radical prostatectomy	61097	West Coast (Tas.)	0.69	[0.50, 0.93]	[0.56, 0.84]	0.984
2007-2016	Radical prostatectomy	71001	Darwin Airport	0.5	[0.35, 0.72]	[0.39, 0.64]	>0.999
2007-2016	Radical prostatectomy	71002	Darwin City	0.58	[0.38, 0.86]	[0.44, 0.76]	0.994
2007-2016	Radical prostatectomy	71003	East Point	0.45	[0.24, 0.83]	[0.30, 0.67]	0.99
2007-2016	Radical prostatectomy	71004	Fannie Bay - The Gardens	0.42	[0.29, 0.61]	[0.33, 0.54]	>0.999
2007-2016	Radical prostatectomy	71005	Larrakeyah	0.51	[0.31, 0.81]	[0.37, 0.69]	0.996
2007-2016	Radical prostatectomy	71006	Ludmilla - The Narrows	0.48	[0.33, 0.69]	[0.38, 0.61]	>0.999
2007-2016	Radical prostatectomy	71007	Parap	0.45	[0.29, 0.68]	[0.34, 0.59]	>0.999
2007-2016	Radical prostatectomy	71008	Stuart Park	0.45	[0.30, 0.68]	[0.35, 0.59]	>0.999
2007-2016	Radical prostatectomy	71009	Woolner - Bayview - Winnellie	0.45	[0.31, 0.64]	[0.35, 0.57]	>0.999
2007-2016	Radical prostatectomy	71010	Alawa	0.54	[0.37, 0.79]	[0.42, 0.69]	0.999
2007-2016	Radical prostatectomy	71011	Anula	0.52	[0.34, 0.77]	[0.39, 0.67]	0.999
2007-2016	Radical prostatectomy	71012	Berrimah	0.44	[0.32, 0.60]	[0.36, 0.54]	>0.999
2007-2016	Radical prostatectomy	71013	Brinkin - Nakara	0.53	[0.36, 0.76]	[0.41, 0.67]	0.999
2007-2016	Radical prostatectomy	71015	Charles Darwin	0.44	[0.26, 0.74]	[0.31, 0.62]	0.998
2007-2016	Radical prostatectomy	71016	Coconut Grove	0.58	[0.40, 0.83]	[0.46, 0.74]	0.997
2007-2016	Radical prostatectomy	71017	East Arm	0.42	[0.25, 0.71]	[0.29, 0.59]	0.999
2007-2016	Radical prostatectomy	71018	Jingili	0.59	[0.40, 0.85]	[0.46, 0.75]	0.994
2007-2016	Radical prostatectomy	71019	Karama	0.44	[0.27, 0.69]	[0.32, 0.59]	>0.999
2007-2016	Radical prostatectomy	71020	Leanyer	0.48	[0.32, 0.70]	[0.37, 0.61]	>0.999
2007-2016	Radical prostatectomy	71021	Lyons (NT)	0.42	[0.25, 0.69]	[0.31, 0.59]	>0.999
2007-2016	Radical prostatectomy	71022	Malak - Marrara	0.54	[0.40, 0.72]	[0.44, 0.65]	>0.999
2007-2016	Radical prostatectomy	71023	Millner	0.54	[0.37, 0.78]	[0.42, 0.69]	0.999
2007-2016	Radical prostatectomy	71024	Moil	0.53	[0.36, 0.77]	[0.41, 0.68]	0.999
2007-2016	Radical prostatectomy	71025	Nightcliff	0.71	[0.46, 1.07]	[0.54, 0.93]	0.895
2007-2016	Radical prostatectomy	71026	Rapid Creek	0.64	[0.45, 0.89]	[0.51, 0.79]	0.993
2007-2016	Radical prostatectomy	71027	Tiwi	0.45	[0.28, 0.70]	[0.33, 0.60]	0.999
2007-2016	Radical prostatectomy	71028	Wagaman	0.49	[0.34, 0.69]	[0.39, 0.62]	>0.999
2007-2016	Radical prostatectomy	71029	Wanguri	0.49	[0.33, 0.71]	[0.38, 0.62]	>0.999
2007-2016	Radical prostatectomy	71030	Wulagi	0.55	[0.37, 0.79]	[0.43, 0.70]	0.999
2007-2016	Radical prostatectomy	71031	Howard Springs	0.4	[0.29, 0.55]	[0.32, 0.49]	>0.999
2007-2016	Radical prostatectomy	71032	Humpty Doo	0.47	[0.33, 0.66]	[0.37, 0.59]	>0.999
2007-2016	Radical prostatectomy	71033	Koolpinyah	0.39	[0.27, 0.58]	[0.31, 0.51]	>0.999
2007-2016	Radical prostatectomy	71034	Virginia	0.42	[0.28, 0.62]	[0.32, 0.54]	>0.999
2007-2016	Radical prostatectomy	71035	Weddell	0.4	[0.28, 0.57]	[0.32, 0.51]	>0.999
2007-2016	Radical prostatectomy	71036	Bakewell	0.41	[0.27, 0.62]	[0.31, 0.54]	>0.999
2007-2016	Radical prostatectomy	71037	Driver	0.38	[0.25, 0.58]	[0.29, 0.50]	>0.999
2007-2016	Radical prostatectomy	71038	Durack - Marlow Lagoon	0.37	[0.26, 0.53]	[0.29, 0.47]	>0.999
2007-2016	Radical prostatectomy	71039	Gray	0.4	[0.25, 0.61]	[0.29, 0.53]	>0.999
2007-2016	Radical prostatectomy	71040	Moulden	0.38	[0.25, 0.57]	[0.29, 0.50]	>0.999
2007-2016	Radical prostatectomy	71041	Palmerston - North	0.37	[0.25, 0.55]	[0.29, 0.48]	>0.999
2007-2016	Radical prostatectomy	71042	Palmerston - South	0.39	[0.27, 0.56]	[0.31, 0.49]	>0.999
2007-2016	Radical prostatectomy	71043	Rosebery - Bellamack	0.38	[0.24, 0.60]	[0.28, 0.51]	>0.999
2007-2016	Radical prostatectomy	71044	Woodroffe	0.36	[0.23, 0.56]	[0.27, 0.48]	>0.999
2007-2016	Radical prostatectomy	71045	Charles	0.49	[0.33, 0.72]	[0.38, 0.64]	>0.999
2007-2016	Radical prostatectomy	71046	East Side	0.41	[0.27, 0.60]	[0.32, 0.53]	>0.999
2007-2016	Radical prostatectomy	71047	Flynn (NT)	0.39	[0.26, 0.58]	[0.30, 0.51]	>0.999
2007-2016	Radical prostatectomy	71048	Larapinta	0.42	[0.28, 0.63]	[0.32, 0.55]	>0.999
2007-2016	Radical prostatectomy	71049	Mount Johns	0.39	[0.26, 0.57]	[0.30, 0.50]	>0.999
2007-2016	Radical prostatectomy	71050	Petermann - Simpson	0.48	[0.35, 0.67]	[0.39, 0.60]	>0.999
2007-2016	Radical prostatectomy	71051	Ross	0.39	[0.25, 0.61]	[0.29, 0.52]	>0.999
2007-2016	Radical prostatectomy	71052	Sandover - Plenty	0.41	[0.31, 0.55]	[0.34, 0.50]	>0.999
2007-2016	Radical prostatectomy	71053	Tanami	0.41	[0.30, 0.56]	[0.34, 0.50]	>0.999
2007-2016	Radical prostatectomy	71054	Yuendumu - Anmatjere	0.38	[0.24, 0.60]	[0.28, 0.52]	>0.999
2007-2016	Radical prostatectomy	71055	Barkly	0.42	[0.32, 0.56]	[0.35, 0.51]	>0.999
2007-2016	Radical prostatectomy	71056	Tennant Creek	0.27	[0.14, 0.51]	[0.17, 0.41]	>0.999
2007-2016	Radical prostatectomy	71057	Alligator	0.33	[0.22, 0.46]	[0.26, 0.41]	>0.999
2007-2016	Radical prostatectomy	71058	Daly	0.34	[0.22, 0.51]	[0.26, 0.44]	>0.999
2007-2016	Radical prostatectomy	71059	Thamarrurr	0.3	[0.13, 0.64]	[0.18, 0.50]	0.998
2007-2016	Radical prostatectomy	71060	Tiwi Islands	0.35	[0.16, 0.70]	[0.21, 0.55]	0.997
2007-2016	Radical prostatectomy	71061	West Arnhem	0.31	[0.19, 0.49]	[0.23, 0.42]	>0.999
2007-2016	Radical prostatectomy	71062	Anindilyakwa	0.46	[0.22, 0.90]	[0.29, 0.72]	0.978
2007-2016	Radical prostatectomy	71063	East Arnhem	0.34	[0.22, 0.52]	[0.26, 0.45]	>0.999
2007-2016	Radical prostatectomy	71064	Nhulunbuy	0.36	[0.19, 0.67]	[0.24, 0.54]	>0.999
2007-2016	Radical prostatectomy	71065	Elsey	0.38	[0.27, 0.53]	[0.30, 0.47]	>0.999
2007-2016	Radical prostatectomy	71066	Gulf	0.49	[0.33, 0.71]	[0.38, 0.63]	>0.999
2007-2016	Radical prostatectomy	71067	Katherine	0.36	[0.24, 0.52]	[0.28, 0.46]	>0.999
2007-2016	Radical prostatectomy	71068	Victoria River	0.38	[0.27, 0.53]	[0.30, 0.47]	>0.999
2007-2016	Radical prostatectomy	81001	Aranda	1.46	[1.10, 1.93]	[1.22, 1.76]	0.99
2007-2016	Radical prostatectomy	81002	Belconnen	1.46	[1.13, 1.90]	[1.24, 1.73]	0.995
2007-2016	Radical prostatectomy	81003	Bruce	1.31	[1.01, 1.69]	[1.11, 1.55]	0.958
2007-2016	Radical prostatectomy	81004	Charnwood	1.38	[1.02, 1.88]	[1.13, 1.69]	0.958
2007-2016	Radical prostatectomy	81005	Cook	1.44	[1.04, 1.96]	[1.17, 1.76]	0.973
2007-2016	Radical prostatectomy	81006	Dunlop	1.44	[1.08, 1.89]	[1.20, 1.72]	0.987
2007-2016	Radical prostatectomy	81007	Evatt	1.64	[1.27, 2.10]	[1.39, 1.94]	>0.999
2007-2016	Radical prostatectomy	81008	Florey	1.61	[1.27, 2.02]	[1.38, 1.87]	>0.999
2007-2016	Radical prostatectomy	81009	Flynn (ACT)	1.45	[1.09, 1.90]	[1.20, 1.73]	0.989
2007-2016	Radical prostatectomy	81010	Fraser	1.4	[1.03, 1.89]	[1.15, 1.71]	0.966
2007-2016	Radical prostatectomy	81011	Giralang	1.33	[0.94, 1.84]	[1.06, 1.65]	0.893
2007-2016	Radical prostatectomy	81013	Hawker	1.44	[1.09, 1.91]	[1.20, 1.74]	0.989
2007-2016	Radical prostatectomy	81014	Higgins	1.49	[1.13, 1.95]	[1.24, 1.78]	0.995
2007-2016	Radical prostatectomy	81015	Holt	1.52	[1.14, 2.00]	[1.26, 1.82]	0.995
2007-2016	Radical prostatectomy	81016	Kaleen	1.13	[0.88, 1.43]	[0.96, 1.31]	0.673
2007-2016	Radical prostatectomy	81017	Latham	1.49	[1.16, 1.89]	[1.26, 1.74]	0.998
2007-2016	Radical prostatectomy	81019	Macgregor (ACT)	1.34	[1.01, 1.77]	[1.11, 1.60]	0.955
2007-2016	Radical prostatectomy	81020	Macquarie	1.47	[1.12, 1.92]	[1.23, 1.75]	0.994
2007-2016	Radical prostatectomy	81021	McKellar	1.58	[1.12, 2.17]	[1.27, 1.96]	0.991
2007-2016	Radical prostatectomy	81022	Melba	1.59	[1.22, 2.07]	[1.34, 1.89]	>0.999
2007-2016	Radical prostatectomy	81023	Page	1.6	[1.20, 2.12]	[1.33, 1.93]	0.999
2007-2016	Radical prostatectomy	81024	Scullin	1.54	[1.12, 2.07]	[1.26, 1.87]	0.992
2007-2016	Radical prostatectomy	81025	Spence	1.85	[1.32, 2.54]	[1.49, 2.28]	0.999
2007-2016	Radical prostatectomy	81026	Weetangera	1.5	[1.13, 1.98]	[1.25, 1.80]	0.995
2007-2016	Radical prostatectomy	81027	ACT - South West	1.33	[1.05, 1.67]	[1.14, 1.54]	0.984
2007-2016	Radical prostatectomy	81028	Molonglo	1.41	[1.13, 1.76]	[1.22, 1.63]	0.998
2007-2016	Radical prostatectomy	81029	Namadgi	1.35	[0.97, 1.86]	[1.09, 1.66]	0.928
2007-2016	Radical prostatectomy	81030	ACT - East	1.23	[0.98, 1.54]	[1.06, 1.42]	0.928
2007-2016	Radical prostatectomy	81031	Hume	1.17	[0.79, 1.72]	[0.90, 1.51]	0.566
2007-2016	Radical prostatectomy	81032	Kowen	1.14	[0.72, 1.80]	[0.84, 1.53]	0.425
2007-2016	Radical prostatectomy	81033	Majura	1.11	[0.86, 1.45]	[0.94, 1.32]	0.579
2007-2016	Radical prostatectomy	81034	Amaroo	1.37	[1.00, 1.86]	[1.11, 1.67]	0.949
2007-2016	Radical prostatectomy	81035	Bonner	1.16	[0.74, 1.78]	[0.87, 1.54]	0.48
2007-2016	Radical prostatectomy	81036	Casey	1.16	[0.75, 1.76]	[0.87, 1.52]	0.486
2007-2016	Radical prostatectomy	81037	Crace	1.23	[0.86, 1.75]	[0.97, 1.55]	0.746
2007-2016	Radical prostatectomy	81038	Forde	1.21	[0.84, 1.72]	[0.96, 1.52]	0.699
2007-2016	Radical prostatectomy	81039	Franklin	1.12	[0.72, 1.69]	[0.84, 1.47]	0.393
2007-2016	Radical prostatectomy	81040	Gungahlin	1.2	[0.92, 1.55]	[1.00, 1.42]	0.808
2007-2016	Radical prostatectomy	81041	Gungahlin - East	1.26	[0.97, 1.65]	[1.06, 1.50]	0.913
2007-2016	Radical prostatectomy	81042	Gungahlin - West	1.28	[0.95, 1.73]	[1.05, 1.55]	0.901
2007-2016	Radical prostatectomy	81043	Hall	1.33	[0.79, 2.21]	[0.95, 1.86]	0.721
2007-2016	Radical prostatectomy	81044	Harrison	1.18	[0.82, 1.68]	[0.93, 1.49]	0.633
2007-2016	Radical prostatectomy	81045	Mitchell	1.18	[0.87, 1.61]	[0.97, 1.45]	0.712
2007-2016	Radical prostatectomy	81046	Ngunnawal	1.35	[1.02, 1.76]	[1.12, 1.61]	0.965
2007-2016	Radical prostatectomy	81047	Nicholls	1.36	[1.06, 1.73]	[1.16, 1.59]	0.984
2007-2016	Radical prostatectomy	81048	Palmerston	1.15	[0.84, 1.56]	[0.94, 1.41]	0.627
2007-2016	Radical prostatectomy	81049	Acton	1.27	[0.87, 1.86]	[0.99, 1.62]	0.79
2007-2016	Radical prostatectomy	81050	Ainslie	1.12	[0.84, 1.46]	[0.93, 1.34]	0.56
2007-2016	Radical prostatectomy	81051	Braddon	1.16	[0.86, 1.57]	[0.95, 1.42]	0.674
2007-2016	Radical prostatectomy	81052	Campbell	1.1	[0.79, 1.50]	[0.89, 1.35]	0.432
2007-2016	Radical prostatectomy	81053	Civic	1.3	[0.88, 1.90]	[1.01, 1.67]	0.821
2007-2016	Radical prostatectomy	81054	Dickson	1.2	[0.89, 1.60]	[0.98, 1.45]	0.757
2007-2016	Radical prostatectomy	81055	Downer	1.14	[0.80, 1.58]	[0.91, 1.41]	0.532
2007-2016	Radical prostatectomy	81056	Hackett	1.09	[0.79, 1.49]	[0.88, 1.34]	0.405
2007-2016	Radical prostatectomy	81057	Lyneham	1.21	[0.95, 1.51]	[1.04, 1.40]	0.885
2007-2016	Radical prostatectomy	81058	O'Connor (ACT)	1.35	[1.05, 1.74]	[1.14, 1.59]	0.977
2007-2016	Radical prostatectomy	81059	Reid	1.06	[0.75, 1.49]	[0.85, 1.32]	0.275
2007-2016	Radical prostatectomy	81060	Turner	1.36	[1.01, 1.81]	[1.11, 1.64]	0.954
2007-2016	Radical prostatectomy	81061	Watson	1.13	[0.85, 1.50]	[0.94, 1.36]	0.6
2007-2016	Radical prostatectomy	81062	Deakin	1.71	[1.27, 2.25]	[1.41, 2.05]	>0.999
2007-2016	Radical prostatectomy	81063	Forrest	1.67	[1.20, 2.32]	[1.35, 2.07]	0.997
2007-2016	Radical prostatectomy	81064	Griffith (ACT)	1.48	[1.11, 1.93]	[1.23, 1.76]	0.993
2007-2016	Radical prostatectomy	81065	Kingston - Barton	1.48	[1.07, 2.01]	[1.20, 1.81]	0.981
2007-2016	Radical prostatectomy	81067	Narrabundah	1.05	[0.76, 1.44]	[0.84, 1.29]	0.215
2007-2016	Radical prostatectomy	81069	Red Hill (ACT)	1.55	[1.21, 1.99]	[1.32, 1.83]	0.999
2007-2016	Radical prostatectomy	81070	Yarralumla	1.64	[1.20, 2.18]	[1.34, 1.97]	0.998
2007-2016	Radical prostatectomy	81071	Banks	1.13	[0.78, 1.60]	[0.89, 1.43]	0.501
2007-2016	Radical prostatectomy	81072	Bonython	1.44	[1.08, 1.90]	[1.19, 1.72]	0.987
2007-2016	Radical prostatectomy	81073	Calwell	1.34	[1.04, 1.72]	[1.14, 1.58]	0.979
2007-2016	Radical prostatectomy	81074	Chisholm	1.22	[0.91, 1.61]	[1.01, 1.46]	0.817
2007-2016	Radical prostatectomy	81075	Conder	1.19	[0.88, 1.60]	[0.98, 1.45]	0.757
2007-2016	Radical prostatectomy	81076	Fadden	1.36	[1.03, 1.78]	[1.13, 1.62]	0.968
2007-2016	Radical prostatectomy	81077	Gilmore	1.07	[0.75, 1.52]	[0.85, 1.34]	0.303
2007-2016	Radical prostatectomy	81078	Gordon (ACT)	1.15	[0.89, 1.49]	[0.97, 1.36]	0.721
2007-2016	Radical prostatectomy	81079	Gowrie (ACT)	1.15	[0.86, 1.52]	[0.95, 1.38]	0.664
2007-2016	Radical prostatectomy	81080	Greenway	1.39	[1.06, 1.82]	[1.16, 1.66]	0.982
2007-2016	Radical prostatectomy	81081	Isabella Plains	1.18	[0.90, 1.55]	[0.99, 1.41]	0.774
2007-2016	Radical prostatectomy	81082	Kambah	1.46	[1.20, 1.74]	[1.29, 1.64]	>0.999
2007-2016	Radical prostatectomy	81083	Macarthur	0.95	[0.58, 1.50]	[0.69, 1.29]	0.158
2007-2016	Radical prostatectomy	81084	Monash	1.23	[0.94, 1.56]	[1.04, 1.44]	0.881
2007-2016	Radical prostatectomy	81086	Oxley (ACT)	1.34	[0.90, 1.95]	[1.04, 1.71]	0.86
2007-2016	Radical prostatectomy	81087	Richardson	1.23	[0.94, 1.59]	[1.03, 1.46]	0.87
2007-2016	Radical prostatectomy	81088	Theodore	1.43	[1.03, 1.98]	[1.16, 1.77]	0.97
2007-2016	Radical prostatectomy	81089	Tuggeranong	1.25	[0.99, 1.58]	[1.08, 1.45]	0.944
2007-2016	Radical prostatectomy	81090	Wanniassa	1.37	[1.09, 1.71]	[1.18, 1.58]	0.992
2007-2016	Radical prostatectomy	81091	Chapman	1.44	[1.08, 1.90]	[1.20, 1.73]	0.987
2007-2016	Radical prostatectomy	81092	Duffy	1.17	[0.84, 1.60]	[0.95, 1.44]	0.667
2007-2016	Radical prostatectomy	81093	Fisher	1.62	[1.18, 2.19]	[1.32, 1.97]	0.997
2007-2016	Radical prostatectomy	81094	Holder	1.38	[1.02, 1.86]	[1.14, 1.68]	0.963
2007-2016	Radical prostatectomy	81095	Rivett	1.45	[1.07, 1.93]	[1.20, 1.75]	0.984
2007-2016	Radical prostatectomy	81096	Stirling	1.42	[1.06, 1.89]	[1.18, 1.71]	0.981
2007-2016	Radical prostatectomy	81097	Waramanga	1.32	[0.97, 1.77]	[1.08, 1.60]	0.92
2007-2016	Radical prostatectomy	81098	Weston	1.57	[1.23, 2.00]	[1.34, 1.84]	>0.999
2007-2016	Radical prostatectomy	81099	Chifley	1.37	[1.02, 1.83]	[1.13, 1.66]	0.96
2007-2016	Radical prostatectomy	81100	Curtin	1.44	[1.14, 1.83]	[1.23, 1.68]	0.997
2007-2016	Radical prostatectomy	81101	Farrer	1.69	[1.24, 2.29]	[1.38, 2.06]	0.998
2007-2016	Radical prostatectomy	81102	Garran	1.33	[0.99, 1.76]	[1.09, 1.60]	0.939
2007-2016	Radical prostatectomy	81103	Hughes	1.5	[1.11, 2.00]	[1.23, 1.82]	0.99
2007-2016	Radical prostatectomy	81104	Isaacs	1.63	[1.20, 2.19]	[1.34, 1.98]	0.998
2007-2016	Radical prostatectomy	81105	Lyons (ACT)	1.47	[1.08, 1.98]	[1.21, 1.78]	0.987
2007-2016	Radical prostatectomy	81106	Mawson	1.61	[1.21, 2.10]	[1.34, 1.92]	0.999
2007-2016	Radical prostatectomy	81107	O'Malley	1.54	[1.13, 2.08]	[1.26, 1.88]	0.994
2007-2016	Radical prostatectomy	81108	Pearce	1.52	[1.10, 2.07]	[1.23, 1.86]	0.989
2007-2016	Radical prostatectomy	81109	Phillip	1.4	[1.06, 1.84]	[1.17, 1.67]	0.979
2007-2016	Radical prostatectomy	81110	Torrens	1.41	[0.97, 2.01]	[1.10, 1.78]	0.931
2007-2016	Radical prostatectomy	91003	Jervis Bay	0.83	[0.53, 1.31]	[0.61, 1.12]	0.574

### Sheet: SSR - low dose brachytherapy
	Low dose rate brachytherapy standardised separation rate ratios
	SSR = standardised separation rate ratio; CrI = credible interval
	Refer to Summary sheet for details on ages included.
	Refer to Data and Methods sheet for methodology details.
	Refer to Geography sheet for further details on Statistical Areas 2 (SA2s).
	Modelled estimates for Australia by SA2
Year	Treatment name	SA2 code	SA2 name	SSR	[95% CrI]	[80% CrI]	Probability differs from Aust average
2007-2016	Low dose brachytherapy	11001	Goulburn	0.53	[0.249, 1.00]	[0.330, 0.81]	0.949
2007-2016	Low dose brachytherapy	11002	Goulburn Region	0.54	[0.371, 0.78]	[0.421, 0.69]	0.999
2007-2016	Low dose brachytherapy	11003	Yass	0.42	[0.139, 1.11]	[0.207, 0.80]	0.917
2007-2016	Low dose brachytherapy	11004	Yass Region	0.49	[0.331, 0.72]	[0.380, 0.64]	>0.999
2007-2016	Low dose brachytherapy	11005	Young	0.43	[0.162, 1.00]	[0.231, 0.77]	0.949
2007-2016	Low dose brachytherapy	11006	Young Region	0.54	[0.333, 0.85]	[0.394, 0.73]	0.992
2007-2016	Low dose brachytherapy	11007	Braidwood	0.54	[0.312, 0.93]	[0.378, 0.77]	0.974
2007-2016	Low dose brachytherapy	11008	Karabar	0.4	[0.202, 0.78]	[0.258, 0.62]	0.993
2007-2016	Low dose brachytherapy	11009	Queanbeyan	0.43	[0.228, 0.79]	[0.286, 0.64]	0.995
2007-2016	Low dose brachytherapy	11010	Queanbeyan - East	0.5	[0.276, 0.92]	[0.340, 0.75]	0.975
2007-2016	Low dose brachytherapy	11011	Queanbeyan Region	0.51	[0.337, 0.76]	[0.388, 0.66]	0.999
2007-2016	Low dose brachytherapy	11012	Queanbeyan West - Jerrabomberra	0.44	[0.233, 0.81]	[0.289, 0.65]	0.992
2007-2016	Low dose brachytherapy	11013	Bombala	0.53	[0.278, 1.00]	[0.348, 0.80]	0.951
2007-2016	Low dose brachytherapy	11014	Cooma	0.94	[0.384, 2.01]	[0.534, 1.57]	0.119
2007-2016	Low dose brachytherapy	11015	Cooma Region	0.54	[0.334, 0.87]	[0.394, 0.74]	0.988
2007-2016	Low dose brachytherapy	11016	Jindabyne - Berridale	0.52	[0.271, 0.99]	[0.341, 0.80]	0.952
2007-2016	Low dose brachytherapy	11017	Batemans Bay	0.52	[0.227, 1.05]	[0.304, 0.84]	0.928
2007-2016	Low dose brachytherapy	11018	Batemans Bay - South	0.38	[0.177, 0.77]	[0.232, 0.60]	0.994
2007-2016	Low dose brachytherapy	11019	Bega - Tathra	0.31	[0.121, 0.73]	[0.170, 0.55]	0.994
2007-2016	Low dose brachytherapy	11020	Bega-Eden Hinterland	0.36	[0.198, 0.63]	[0.243, 0.52]	>0.999
2007-2016	Low dose brachytherapy	11021	Broulee - Tomakin	0.43	[0.188, 0.96]	[0.252, 0.73]	0.96
2007-2016	Low dose brachytherapy	11022	Deua - Wadbilliga	0.45	[0.246, 0.83]	[0.303, 0.67]	0.989
2007-2016	Low dose brachytherapy	11023	Eden	0.26	[0.094, 0.67]	[0.133, 0.49]	0.996
2007-2016	Low dose brachytherapy	11024	Eurobodalla Hinterland	0.47	[0.276, 0.78]	[0.333, 0.66]	0.997
2007-2016	Low dose brachytherapy	11025	Merimbula - Tura Beach	0.23	[0.100, 0.50]	[0.135, 0.39]	>0.999
2007-2016	Low dose brachytherapy	11026	Moruya - Tuross Head	0.46	[0.198, 0.95]	[0.266, 0.75]	0.965
2007-2016	Low dose brachytherapy	11027	Narooma - Bermagui	0.33	[0.164, 0.65]	[0.210, 0.52]	0.999
2007-2016	Low dose brachytherapy	11028	Avoca Beach - Copacabana	0.36	[0.162, 0.77]	[0.214, 0.59]	0.994
2007-2016	Low dose brachytherapy	11029	Box Head - MacMasters Beach	0.29	[0.149, 0.55]	[0.188, 0.45]	>0.999
2007-2016	Low dose brachytherapy	11030	Calga - Kulnura	0.49	[0.322, 0.74]	[0.373, 0.64]	0.999
2007-2016	Low dose brachytherapy	11031	Erina - Green Point	0.53	[0.322, 0.85]	[0.385, 0.72]	0.993
2007-2016	Low dose brachytherapy	11032	Gosford - Springfield	0.43	[0.245, 0.72]	[0.297, 0.60]	0.999
2007-2016	Low dose brachytherapy	11033	Kariong	0.43	[0.208, 0.85]	[0.268, 0.67]	0.986
2007-2016	Low dose brachytherapy	11034	Kincumber - Picketts Valley	0.41	[0.213, 0.78]	[0.269, 0.63]	0.994
2007-2016	Low dose brachytherapy	11035	Narara	0.42	[0.212, 0.82]	[0.269, 0.65]	0.991
2007-2016	Low dose brachytherapy	11036	Niagara Park - Lisarow	0.43	[0.244, 0.76]	[0.296, 0.62]	0.996
2007-2016	Low dose brachytherapy	11037	Point Clare - Koolewong	0.42	[0.196, 0.88]	[0.257, 0.69]	0.978
2007-2016	Low dose brachytherapy	11038	Saratoga - Davistown	0.41	[0.172, 0.92]	[0.233, 0.70]	0.973
2007-2016	Low dose brachytherapy	11039	Terrigal - North Avoca	0.43	[0.226, 0.80]	[0.282, 0.65]	0.994
2007-2016	Low dose brachytherapy	11040	Umina - Booker Bay - Patonga	0.34	[0.177, 0.59]	[0.222, 0.49]	>0.999
2007-2016	Low dose brachytherapy	11041	Wamberal - Forresters Beach	0.47	[0.244, 0.87]	[0.308, 0.70]	0.984
2007-2016	Low dose brachytherapy	11042	Woy Woy - Blackwall	0.36	[0.194, 0.63]	[0.241, 0.52]	>0.999
2007-2016	Low dose brachytherapy	11043	Wyoming	0.4	[0.203, 0.75]	[0.257, 0.60]	0.996
2007-2016	Low dose brachytherapy	11044	Bateau Bay - Killarney Vale	0.42	[0.220, 0.78]	[0.279, 0.64]	0.996
2007-2016	Low dose brachytherapy	11045	Blue Haven - San Remo	0.45	[0.251, 0.77]	[0.307, 0.64]	0.997
2007-2016	Low dose brachytherapy	11046	Budgewoi - Buff Point - Halekulani	0.41	[0.195, 0.81]	[0.254, 0.64]	0.992
2007-2016	Low dose brachytherapy	11047	Chittaway Bay - Tumbi Umbi	0.55	[0.318, 0.92]	[0.385, 0.77]	0.978
2007-2016	Low dose brachytherapy	11048	Gorokan - Kanwal - Charmhaven	0.37	[0.186, 0.68]	[0.237, 0.56]	0.999
2007-2016	Low dose brachytherapy	11049	Jilliby - Yarramalong	0.48	[0.286, 0.80]	[0.342, 0.67]	0.995
2007-2016	Low dose brachytherapy	11050	Lake Munmorah - Mannering Park	0.43	[0.234, 0.76]	[0.292, 0.63]	0.997
2007-2016	Low dose brachytherapy	11051	Ourimbah - Fountaindale	0.52	[0.274, 0.96]	[0.342, 0.78]	0.964
2007-2016	Low dose brachytherapy	11052	Summerland Point - Gwandalan	0.37	[0.114, 0.98]	[0.176, 0.71]	0.957
2007-2016	Low dose brachytherapy	11053	The Entrance	0.39	[0.171, 0.80]	[0.228, 0.62]	0.993
2007-2016	Low dose brachytherapy	11054	Toukley - Norah Head	0.28	[0.111, 0.63]	[0.153, 0.48]	0.999
2007-2016	Low dose brachytherapy	11055	Tuggerah - Kangy Angy	0.46	[0.226, 0.90]	[0.288, 0.71]	0.979
2007-2016	Low dose brachytherapy	11056	Warnervale - Wadalba	0.36	[0.183, 0.68]	[0.232, 0.56]	0.998
2007-2016	Low dose brachytherapy	11057	Wyong	0.5	[0.253, 0.95]	[0.322, 0.76]	0.964
2007-2016	Low dose brachytherapy	11058	Bathurst	1.28	[0.770, 2.03]	[0.923, 1.74]	0.675
2007-2016	Low dose brachytherapy	11059	Bathurst - East	1.29	[0.668, 2.33]	[0.850, 1.93]	0.572
2007-2016	Low dose brachytherapy	11060	Bathurst Region	0.78	[0.511, 1.18]	[0.592, 1.02]	0.758
2007-2016	Low dose brachytherapy	11061	Oberon	0.56	[0.314, 0.99]	[0.383, 0.82]	0.952
2007-2016	Low dose brachytherapy	11062	Condobolin	0.62	[0.372, 1.01]	[0.444, 0.85]	0.941
2007-2016	Low dose brachytherapy	11063	Cowra	0.68	[0.281, 1.42]	[0.390, 1.12]	0.675
2007-2016	Low dose brachytherapy	11064	Cowra Region	0.67	[0.414, 1.06]	[0.490, 0.90]	0.908
2007-2016	Low dose brachytherapy	11065	Forbes	0.61	[0.372, 0.98]	[0.445, 0.84]	0.958
2007-2016	Low dose brachytherapy	11066	Grenfell	0.56	[0.291, 1.04]	[0.368, 0.84]	0.932
2007-2016	Low dose brachytherapy	11067	Parkes (NSW)	0.75	[0.361, 1.44]	[0.466, 1.16]	0.6
2007-2016	Low dose brachytherapy	11068	Parkes Region	0.63	[0.360, 1.09]	[0.438, 0.90]	0.906
2007-2016	Low dose brachytherapy	11069	West Wyalong	0.57	[0.344, 0.95]	[0.413, 0.80]	0.97
2007-2016	Low dose brachytherapy	11070	Lithgow	0.46	[0.181, 1.00]	[0.255, 0.77]	0.951
2007-2016	Low dose brachytherapy	11071	Lithgow Region	0.56	[0.312, 0.96]	[0.383, 0.80]	0.962
2007-2016	Low dose brachytherapy	11072	Mudgee	0.88	[0.380, 1.78]	[0.517, 1.41]	0.262
2007-2016	Low dose brachytherapy	11073	Mudgee Region - East	0.68	[0.380, 1.20]	[0.466, 0.98]	0.818
2007-2016	Low dose brachytherapy	11074	Mudgee Region - West	0.71	[0.450, 1.09]	[0.528, 0.94]	0.884
2007-2016	Low dose brachytherapy	11076	Blayney	0.65	[0.330, 1.22]	[0.421, 0.99]	0.807
2007-2016	Low dose brachytherapy	11077	Orange	0.91	[0.507, 1.52]	[0.627, 1.28]	0.269
2007-2016	Low dose brachytherapy	11078	Orange - North	0.77	[0.388, 1.42]	[0.496, 1.16]	0.571
2007-2016	Low dose brachytherapy	11079	Orange Region	0.71	[0.466, 1.06]	[0.539, 0.93]	0.903
2007-2016	Low dose brachytherapy	11080	Grafton	0.16	[0.056, 0.42]	[0.083, 0.30]	>0.999
2007-2016	Low dose brachytherapy	11081	Grafton Region	0.34	[0.210, 0.53]	[0.248, 0.45]	>0.999
2007-2016	Low dose brachytherapy	11082	Maclean - Yamba - Iluka	0.36	[0.192, 0.65]	[0.241, 0.53]	>0.999
2007-2016	Low dose brachytherapy	11083	Bellingen	0.44	[0.251, 0.77]	[0.307, 0.63]	0.996
2007-2016	Low dose brachytherapy	11084	Coffs Harbour - North	0.32	[0.150, 0.62]	[0.196, 0.49]	>0.999
2007-2016	Low dose brachytherapy	11085	Coffs Harbour - South	0.35	[0.166, 0.73]	[0.217, 0.57]	0.996
2007-2016	Low dose brachytherapy	11086	Coramba - Nana Glen - Bucca	0.31	[0.179, 0.54]	[0.217, 0.45]	>0.999
2007-2016	Low dose brachytherapy	11087	Dorrigo	0.38	[0.194, 0.74]	[0.246, 0.59]	0.995
2007-2016	Low dose brachytherapy	11088	Korora - Emerald Beach	0.28	[0.122, 0.59]	[0.163, 0.46]	>0.999
2007-2016	Low dose brachytherapy	11089	Sawtell - Boambee	0.3	[0.156, 0.55]	[0.197, 0.45]	>0.999
2007-2016	Low dose brachytherapy	11090	Urunga	0.43	[0.199, 0.89]	[0.260, 0.70]	0.977
2007-2016	Low dose brachytherapy	11091	Woolgoolga - Arrawarra	0.24	[0.111, 0.49]	[0.146, 0.38]	>0.999
2007-2016	Low dose brachytherapy	11092	Bourke - Brewarrina	0.74	[0.424, 1.27]	[0.513, 1.06]	0.721
2007-2016	Low dose brachytherapy	11093	Cobar	0.65	[0.361, 1.17]	[0.443, 0.96]	0.848
2007-2016	Low dose brachytherapy	11094	Coonamble	0.54	[0.307, 0.94]	[0.376, 0.78]	0.972
2007-2016	Low dose brachytherapy	11095	Nyngan - Warren	0.74	[0.422, 1.25]	[0.513, 1.05]	0.732
2007-2016	Low dose brachytherapy	11096	Walgett - Lightning Ridge	0.51	[0.294, 0.86]	[0.357, 0.72]	0.989
2007-2016	Low dose brachytherapy	11097	Broken Hill	2.38	[1.606, 3.38]	[1.851, 3.01]	>0.999
2007-2016	Low dose brachytherapy	11098	Far West	0.97	[0.603, 1.55]	[0.709, 1.31]	0.121
2007-2016	Low dose brachytherapy	11099	Coonabarabran	0.5	[0.312, 0.80]	[0.369, 0.69]	0.996
2007-2016	Low dose brachytherapy	11100	Dubbo - East	0.67	[0.330, 1.30]	[0.421, 1.05]	0.753
2007-2016	Low dose brachytherapy	11101	Dubbo - South	0.89	[0.473, 1.56]	[0.591, 1.29]	0.306
2007-2016	Low dose brachytherapy	11102	Dubbo - West	0.54	[0.251, 1.10]	[0.332, 0.87]	0.908
2007-2016	Low dose brachytherapy	11103	Dubbo Region	0.6	[0.374, 0.94]	[0.442, 0.80]	0.974
2007-2016	Low dose brachytherapy	11104	Gilgandra	0.59	[0.304, 1.09]	[0.383, 0.88]	0.903
2007-2016	Low dose brachytherapy	11105	Narromine	0.64	[0.367, 1.07]	[0.446, 0.90]	0.91
2007-2016	Low dose brachytherapy	11106	Wellington	0.69	[0.365, 1.26]	[0.459, 1.03]	0.758
2007-2016	Low dose brachytherapy	11107	Branxton - Greta - Pokolbin	0.67	[0.391, 1.12]	[0.475, 0.94]	0.866
2007-2016	Low dose brachytherapy	11108	Cessnock	0.58	[0.313, 1.00]	[0.387, 0.82]	0.95
2007-2016	Low dose brachytherapy	11109	Cessnock Region	0.65	[0.445, 0.93]	[0.505, 0.82]	0.982
2007-2016	Low dose brachytherapy	11110	Dungog	0.68	[0.432, 1.06]	[0.507, 0.91]	0.91
2007-2016	Low dose brachytherapy	11111	Kurri Kurri - Abermain	0.6	[0.349, 1.00]	[0.420, 0.84]	0.952
2007-2016	Low dose brachytherapy	11112	Singleton	0.53	[0.241, 1.06]	[0.320, 0.84]	0.929
2007-2016	Low dose brachytherapy	11113	Singleton Region	0.68	[0.424, 1.06]	[0.501, 0.91]	0.908
2007-2016	Low dose brachytherapy	11114	Maitland	0.54	[0.296, 0.97]	[0.364, 0.79]	0.961
2007-2016	Low dose brachytherapy	11115	Maitland - East	0.61	[0.373, 0.98]	[0.444, 0.84]	0.96
2007-2016	Low dose brachytherapy	11116	Maitland - North	0.62	[0.341, 1.09]	[0.419, 0.89]	0.902
2007-2016	Low dose brachytherapy	11117	Maitland - West	0.54	[0.321, 0.88]	[0.387, 0.75]	0.986
2007-2016	Low dose brachytherapy	11118	Thornton - Millers Forest	0.61	[0.341, 1.07]	[0.418, 0.89]	0.911
2007-2016	Low dose brachytherapy	11119	Anna Bay	0.67	[0.324, 1.31]	[0.425, 1.05]	0.75
2007-2016	Low dose brachytherapy	11120	Lemon Tree Passage - Tanilba Bay	0.79	[0.404, 1.46]	[0.514, 1.19]	0.537
2007-2016	Low dose brachytherapy	11121	Nelson Bay Peninsula	0.63	[0.349, 1.06]	[0.432, 0.89]	0.919
2007-2016	Low dose brachytherapy	11122	Raymond Terrace	0.95	[0.549, 1.59]	[0.666, 1.34]	0.142
2007-2016	Low dose brachytherapy	11123	Seaham - Woodville	0.74	[0.431, 1.26]	[0.519, 1.05]	0.728
2007-2016	Low dose brachytherapy	11124	Tea Gardens - Hawks Nest	0.76	[0.360, 1.45]	[0.470, 1.17]	0.574
2007-2016	Low dose brachytherapy	11125	Williamtown - Medowie - Karuah	0.73	[0.458, 1.14]	[0.540, 0.98]	0.835
2007-2016	Low dose brachytherapy	11126	Muswellbrook	0.95	[0.459, 1.83]	[0.593, 1.46]	0.126
2007-2016	Low dose brachytherapy	11127	Muswellbrook Region	0.69	[0.355, 1.33]	[0.449, 1.06]	0.734
2007-2016	Low dose brachytherapy	11128	Scone	0.64	[0.228, 1.58]	[0.329, 1.17]	0.65
2007-2016	Low dose brachytherapy	11129	Scone Region	0.62	[0.410, 0.93]	[0.472, 0.81]	0.978
2007-2016	Low dose brachytherapy	11130	Berkeley - Warrawong - Windang	0.73	[0.456, 1.12]	[0.538, 0.97]	0.847
2007-2016	Low dose brachytherapy	11131	Dapto - Avondale	0.79	[0.500, 1.21]	[0.588, 1.05]	0.705
2007-2016	Low dose brachytherapy	11132	Horsley - Kembla Grange	1.04	[0.570, 1.84]	[0.706, 1.52]	0.115
2007-2016	Low dose brachytherapy	11133	Port Kembla Industrial	0.91	[0.453, 1.81]	[0.578, 1.43]	0.208
2007-2016	Low dose brachytherapy	11134	Unanderra - Mount Kembla	1.1	[0.692, 1.72]	[0.813, 1.48]	0.324
2007-2016	Low dose brachytherapy	11135	Illawarra Catchment Reserve	0.81	[0.557, 1.17]	[0.633, 1.03]	0.733
2007-2016	Low dose brachytherapy	11136	Albion Park - Macquarie Pass	0.85	[0.514, 1.38]	[0.613, 1.17]	0.473
2007-2016	Low dose brachytherapy	11137	Albion Park Rail	0.6	[0.316, 1.12]	[0.396, 0.91]	0.888
2007-2016	Low dose brachytherapy	11138	Kiama	0.81	[0.383, 1.58]	[0.501, 1.27]	0.442
2007-2016	Low dose brachytherapy	11139	Kiama Downs - Minnamurra	1.36	[0.705, 2.47]	[0.892, 2.03]	0.649
2007-2016	Low dose brachytherapy	11140	Kiama Hinterland - Gerringong	1.17	[0.707, 1.87]	[0.841, 1.59]	0.448
2007-2016	Low dose brachytherapy	11141	Shellharbour - Flinders	0.62	[0.354, 1.04]	[0.435, 0.87]	0.93
2007-2016	Low dose brachytherapy	11142	Shellharbour - Oak Flats	0.5	[0.242, 0.98]	[0.315, 0.78]	0.957
2007-2016	Low dose brachytherapy	11143	Warilla	0.44	[0.214, 0.82]	[0.279, 0.67]	0.991
2007-2016	Low dose brachytherapy	11144	Balgownie - Fairy Meadow	0.86	[0.523, 1.35]	[0.623, 1.16]	0.491
2007-2016	Low dose brachytherapy	11145	Corrimal - Tarrawanna - Bellambi	1.16	[0.674, 1.87]	[0.820, 1.59]	0.414
2007-2016	Low dose brachytherapy	11146	Figtree - Keiraville	0.7	[0.423, 1.11]	[0.503, 0.95]	0.869
2007-2016	Low dose brachytherapy	11147	Helensburgh	1.15	[0.675, 1.92]	[0.812, 1.62]	0.399
2007-2016	Low dose brachytherapy	11148	Thirroul - Austinmer - Coalcliff	1.08	[0.603, 1.85]	[0.738, 1.55]	0.206
2007-2016	Low dose brachytherapy	11149	Wollongong	0.83	[0.511, 1.30]	[0.610, 1.12]	0.565
2007-2016	Low dose brachytherapy	11150	Woonona - Bulli - Russell Vale	1.35	[0.818, 2.11]	[0.980, 1.81]	0.772
2007-2016	Low dose brachytherapy	11151	Bulahdelah - Stroud	0.76	[0.446, 1.26]	[0.534, 1.06]	0.712
2007-2016	Low dose brachytherapy	11152	Forster	0.88	[0.491, 1.46]	[0.606, 1.23]	0.359
2007-2016	Low dose brachytherapy	11153	Forster-Tuncurry Region	0.73	[0.415, 1.23]	[0.505, 1.03]	0.759
2007-2016	Low dose brachytherapy	11154	Tuncurry	0.67	[0.316, 1.31]	[0.414, 1.05]	0.744
2007-2016	Low dose brachytherapy	11155	Kempsey	0.5	[0.208, 1.03]	[0.285, 0.82]	0.938
2007-2016	Low dose brachytherapy	11156	Kempsey Region	0.5	[0.304, 0.80]	[0.362, 0.68]	0.997
2007-2016	Low dose brachytherapy	11157	Macksville - Scotts Head	0.4	[0.182, 0.86]	[0.243, 0.66]	0.983
2007-2016	Low dose brachytherapy	11158	Nambucca Heads	0.48	[0.205, 1.03]	[0.277, 0.80]	0.941
2007-2016	Low dose brachytherapy	11159	Nambucca Heads Region	0.5	[0.265, 0.90]	[0.332, 0.74]	0.978
2007-2016	Low dose brachytherapy	11160	South West Rocks	0.56	[0.212, 1.30]	[0.302, 0.99]	0.809
2007-2016	Low dose brachytherapy	11162	Laurieton - Bonny Hills	0.52	[0.301, 0.86]	[0.370, 0.73]	0.99
2007-2016	Low dose brachytherapy	11163	Port Macquarie - East	0.55	[0.316, 0.89]	[0.386, 0.76]	0.985
2007-2016	Low dose brachytherapy	11164	Port Macquarie - West	0.42	[0.220, 0.75]	[0.277, 0.62]	0.997
2007-2016	Low dose brachytherapy	11165	Port Macquarie Region	0.46	[0.260, 0.78]	[0.318, 0.65]	0.997
2007-2016	Low dose brachytherapy	11166	Wauchope	0.38	[0.198, 0.70]	[0.250, 0.57]	0.999
2007-2016	Low dose brachytherapy	11167	Gloucester	0.74	[0.425, 1.27]	[0.519, 1.06]	0.717
2007-2016	Low dose brachytherapy	11168	Old Bar - Manning Point - Red Head	0.73	[0.402, 1.28]	[0.496, 1.06]	0.717
2007-2016	Low dose brachytherapy	11169	Taree	0.86	[0.513, 1.37]	[0.617, 1.17]	0.46
2007-2016	Low dose brachytherapy	11170	Taree Region	0.76	[0.505, 1.13]	[0.583, 0.99]	0.82
2007-2016	Low dose brachytherapy	11171	Wingham	0.96	[0.450, 1.91]	[0.591, 1.52]	0.096
2007-2016	Low dose brachytherapy	11172	Albury - East	0.84	[0.503, 1.38]	[0.604, 1.16]	0.506
2007-2016	Low dose brachytherapy	11173	Albury - North	0.85	[0.466, 1.51]	[0.576, 1.24]	0.414
2007-2016	Low dose brachytherapy	11174	Albury - South	0.8	[0.465, 1.34]	[0.565, 1.13]	0.588
2007-2016	Low dose brachytherapy	11175	Albury Region	0.8	[0.532, 1.20]	[0.615, 1.05]	0.705
2007-2016	Low dose brachytherapy	11176	Lavington	0.6	[0.313, 1.08]	[0.396, 0.88]	0.913
2007-2016	Low dose brachytherapy	11177	Hay	0.81	[0.431, 1.49]	[0.539, 1.21]	0.487
2007-2016	Low dose brachytherapy	11178	Wentworth - Buronga	0.78	[0.433, 1.34]	[0.535, 1.11]	0.634
2007-2016	Low dose brachytherapy	11179	Wentworth-Balranald Region	0.89	[0.572, 1.37]	[0.668, 1.18]	0.408
2007-2016	Low dose brachytherapy	11180	Corowa	0.64	[0.291, 1.34]	[0.386, 1.05]	0.745
2007-2016	Low dose brachytherapy	11181	Corowa Region	0.61	[0.387, 0.95]	[0.456, 0.82]	0.973
2007-2016	Low dose brachytherapy	11182	Deniliquin	0.77	[0.323, 1.66]	[0.440, 1.28]	0.478
2007-2016	Low dose brachytherapy	11183	Deniliquin Region	0.97	[0.657, 1.39]	[0.752, 1.23]	0.149
2007-2016	Low dose brachytherapy	11184	Moama	1.24	[0.674, 2.17]	[0.841, 1.81]	0.52
2007-2016	Low dose brachytherapy	11185	Tocumwal - Finley - Jerilderie	0.64	[0.397, 1.00]	[0.466, 0.86]	0.948
2007-2016	Low dose brachytherapy	11186	Armidale	0.69	[0.364, 1.22]	[0.460, 1.01]	0.787
2007-2016	Low dose brachytherapy	11187	Armidale Region - North	0.44	[0.276, 0.72]	[0.325, 0.61]	0.999
2007-2016	Low dose brachytherapy	11188	Armidale Region - South	0.46	[0.253, 0.81]	[0.311, 0.67]	0.992
2007-2016	Low dose brachytherapy	11189	Walcha	0.58	[0.357, 0.94]	[0.422, 0.79]	0.975
2007-2016	Low dose brachytherapy	11190	Glen Innes	0.39	[0.207, 0.70]	[0.257, 0.57]	0.998
2007-2016	Low dose brachytherapy	11191	Inverell	0.25	[0.104, 0.56]	[0.143, 0.43]	>0.999
2007-2016	Low dose brachytherapy	11192	Inverell Region - East	0.38	[0.232, 0.60]	[0.275, 0.51]	>0.999
2007-2016	Low dose brachytherapy	11193	Inverell Region - West	0.33	[0.178, 0.60]	[0.221, 0.49]	>0.999
2007-2016	Low dose brachytherapy	11194	Tenterfield	0.46	[0.295, 0.71]	[0.344, 0.61]	>0.999
2007-2016	Low dose brachytherapy	11195	Moree	0.26	[0.080, 0.72]	[0.122, 0.52]	0.993
2007-2016	Low dose brachytherapy	11196	Moree Region	0.41	[0.240, 0.69]	[0.294, 0.58]	0.999
2007-2016	Low dose brachytherapy	11197	Narrabri	0.38	[0.123, 1.00]	[0.184, 0.72]	0.95
2007-2016	Low dose brachytherapy	11198	Narrabri Region	0.45	[0.265, 0.74]	[0.319, 0.62]	0.999
2007-2016	Low dose brachytherapy	11199	Gunnedah	0.25	[0.074, 0.69]	[0.116, 0.49]	0.994
2007-2016	Low dose brachytherapy	11200	Gunnedah Region	0.41	[0.216, 0.77]	[0.272, 0.62]	0.997
2007-2016	Low dose brachytherapy	11201	Quirindi	0.58	[0.317, 1.05]	[0.392, 0.86]	0.926
2007-2016	Low dose brachytherapy	11202	Tamworth - East	0.34	[0.163, 0.65]	[0.210, 0.52]	0.999
2007-2016	Low dose brachytherapy	11203	Tamworth - North	0.31	[0.143, 0.63]	[0.189, 0.50]	0.999
2007-2016	Low dose brachytherapy	11204	Tamworth - West	0.36	[0.157, 0.80]	[0.211, 0.62]	0.989
2007-2016	Low dose brachytherapy	11205	Tamworth Region	0.4	[0.262, 0.60]	[0.303, 0.53]	>0.999
2007-2016	Low dose brachytherapy	11206	Belmont - Bennetts Green	1.3	[0.830, 1.96]	[0.976, 1.71]	0.76
2007-2016	Low dose brachytherapy	11207	Belmont South - Blacksmiths	1.69	[0.807, 3.14]	[1.058, 2.56]	0.848
2007-2016	Low dose brachytherapy	11208	Charlestown - Dudley	0.95	[0.618, 1.41]	[0.720, 1.24]	0.201
2007-2016	Low dose brachytherapy	11209	Glendale - Cardiff - Hillsborough	0.98	[0.663, 1.43]	[0.764, 1.26]	0.063
2007-2016	Low dose brachytherapy	11210	Mount Hutton - Windale	1.06	[0.616, 1.74]	[0.745, 1.48]	0.165
2007-2016	Low dose brachytherapy	11211	Redhead	1.04	[0.467, 2.17]	[0.621, 1.69]	0.079
2007-2016	Low dose brachytherapy	11212	Swansea - Caves Beach	0.56	[0.239, 1.17]	[0.327, 0.92]	0.868
2007-2016	Low dose brachytherapy	11213	Valentine - Eleebana	1.18	[0.682, 1.94]	[0.830, 1.64]	0.466
2007-2016	Low dose brachytherapy	11214	Warners Bay - Boolaroo	0.69	[0.391, 1.16]	[0.479, 0.97]	0.832
2007-2016	Low dose brachytherapy	11215	Bolton Point - Teralba	0.94	[0.553, 1.56]	[0.668, 1.32]	0.171
2007-2016	Low dose brachytherapy	11216	Bonnells Bay - Silverwater	0.84	[0.367, 1.68]	[0.494, 1.35]	0.359
2007-2016	Low dose brachytherapy	11217	Edgeworth - Cameron Park	0.83	[0.478, 1.40]	[0.581, 1.17]	0.515
2007-2016	Low dose brachytherapy	11218	Morisset - Cooranbong	0.67	[0.430, 1.03]	[0.503, 0.89]	0.933
2007-2016	Low dose brachytherapy	11219	Toronto - Awaba	0.89	[0.525, 1.45]	[0.633, 1.23]	0.336
2007-2016	Low dose brachytherapy	11220	Wangi Wangi - Rathmines	0.7	[0.346, 1.32]	[0.444, 1.07]	0.717
2007-2016	Low dose brachytherapy	11221	West Wallsend - Barnsley - Killingworth	0.82	[0.483, 1.38]	[0.583, 1.16]	0.536
2007-2016	Low dose brachytherapy	11222	Adamstown - Kotara	0.74	[0.441, 1.20]	[0.531, 1.01]	0.781
2007-2016	Low dose brachytherapy	11223	Beresfield - Hexham	0.74	[0.426, 1.26]	[0.515, 1.05]	0.725
2007-2016	Low dose brachytherapy	11224	Hamilton - Broadmeadow	0.69	[0.416, 1.11]	[0.495, 0.94]	0.874
2007-2016	Low dose brachytherapy	11225	Lambton - New Lambton	0.9	[0.559, 1.42]	[0.659, 1.21]	0.342
2007-2016	Low dose brachytherapy	11226	Maryland - Fletcher - Minmi	0.76	[0.449, 1.25]	[0.537, 1.05]	0.727
2007-2016	Low dose brachytherapy	11227	Mayfield - Warabrook	0.63	[0.351, 1.08]	[0.433, 0.90]	0.902
2007-2016	Low dose brachytherapy	11228	Merewether - The Junction	0.74	[0.413, 1.27]	[0.511, 1.06]	0.712
2007-2016	Low dose brachytherapy	11229	Newcastle - Cooks Hill	0.88	[0.453, 1.60]	[0.574, 1.32]	0.309
2007-2016	Low dose brachytherapy	11230	Newcastle Port - Kooragang	0.67	[0.285, 1.57]	[0.382, 1.18]	0.641
2007-2016	Low dose brachytherapy	11231	Shortland - Jesmond	0.61	[0.352, 1.02]	[0.426, 0.85]	0.94
2007-2016	Low dose brachytherapy	11232	Stockton - Fullerton Cove	0.51	[0.222, 1.09]	[0.299, 0.85]	0.916
2007-2016	Low dose brachytherapy	11233	Wallsend - Elermore Vale	0.66	[0.392, 1.06]	[0.473, 0.90]	0.915
2007-2016	Low dose brachytherapy	11234	Waratah - North Lambton	0.62	[0.334, 1.10]	[0.415, 0.91]	0.898
2007-2016	Low dose brachytherapy	11235	Wickham - Carrington - Tighes Hill	0.95	[0.500, 1.75]	[0.630, 1.42]	0.125
2007-2016	Low dose brachytherapy	11236	Ballina	0.35	[0.160, 0.69]	[0.212, 0.55]	0.998
2007-2016	Low dose brachytherapy	11237	Ballina Region	0.42	[0.244, 0.70]	[0.296, 0.59]	0.999
2007-2016	Low dose brachytherapy	11238	Bangalow	0.61	[0.333, 1.11]	[0.412, 0.90]	0.895
2007-2016	Low dose brachytherapy	11239	Brunswick Heads - Ocean Shores	0.8	[0.434, 1.42]	[0.536, 1.18]	0.531
2007-2016	Low dose brachytherapy	11240	Byron Bay	0.66	[0.345, 1.22]	[0.434, 0.99]	0.818
2007-2016	Low dose brachytherapy	11241	Evans Head	0.38	[0.193, 0.71]	[0.243, 0.57]	0.997
2007-2016	Low dose brachytherapy	11242	Lennox Head - Skennars Head	0.42	[0.193, 0.86]	[0.254, 0.67]	0.986
2007-2016	Low dose brachytherapy	11243	Mullumbimby	0.56	[0.314, 0.99]	[0.389, 0.82]	0.955
2007-2016	Low dose brachytherapy	11244	Casino	0.26	[0.086, 0.65]	[0.129, 0.48]	0.998
2007-2016	Low dose brachytherapy	11245	Casino Region	0.36	[0.209, 0.60]	[0.252, 0.50]	>0.999
2007-2016	Low dose brachytherapy	11246	Goonellabah	0.34	[0.146, 0.74]	[0.197, 0.57]	0.995
2007-2016	Low dose brachytherapy	11247	Kyogle	0.43	[0.264, 0.71]	[0.314, 0.60]	0.999
2007-2016	Low dose brachytherapy	11248	Lismore	0.45	[0.200, 0.91]	[0.266, 0.72]	0.974
2007-2016	Low dose brachytherapy	11249	Lismore Region	0.43	[0.269, 0.67]	[0.316, 0.57]	>0.999
2007-2016	Low dose brachytherapy	11250	Kingscliff - Fingal Head	0.54	[0.284, 1.00]	[0.356, 0.81]	0.952
2007-2016	Low dose brachytherapy	11251	Murwillumbah	0.47	[0.172, 1.11]	[0.248, 0.84]	0.911
2007-2016	Low dose brachytherapy	11252	Murwillumbah Region	0.53	[0.345, 0.79]	[0.401, 0.68]	0.998
2007-2016	Low dose brachytherapy	11253	Pottsville	0.69	[0.382, 1.19]	[0.471, 0.99]	0.811
2007-2016	Low dose brachytherapy	11254	Tweed Heads	0.58	[0.366, 0.90]	[0.429, 0.78]	0.986
2007-2016	Low dose brachytherapy	11255	Tweed Heads - South	0.43	[0.248, 0.71]	[0.303, 0.61]	0.999
2007-2016	Low dose brachytherapy	11256	Griffith (NSW)	0.63	[0.282, 1.23]	[0.379, 0.99]	0.812
2007-2016	Low dose brachytherapy	11257	Griffith Region	0.67	[0.442, 1.01]	[0.511, 0.88]	0.944
2007-2016	Low dose brachytherapy	11258	Leeton	0.72	[0.342, 1.39]	[0.450, 1.12]	0.651
2007-2016	Low dose brachytherapy	11259	Narrandera	0.67	[0.409, 1.08]	[0.486, 0.92]	0.896
2007-2016	Low dose brachytherapy	11260	Tumbarumba	0.64	[0.368, 1.09]	[0.446, 0.91]	0.898
2007-2016	Low dose brachytherapy	11261	Tumut	0.3	[0.093, 0.85]	[0.141, 0.60]	0.978
2007-2016	Low dose brachytherapy	11262	Tumut Region	0.47	[0.277, 0.80]	[0.333, 0.66]	0.996
2007-2016	Low dose brachytherapy	11263	Cootamundra	0.68	[0.385, 1.15]	[0.469, 0.96]	0.846
2007-2016	Low dose brachytherapy	11264	Gundagai	0.54	[0.292, 0.96]	[0.362, 0.79]	0.963
2007-2016	Low dose brachytherapy	11265	Junee	0.59	[0.307, 1.10]	[0.386, 0.89]	0.904
2007-2016	Low dose brachytherapy	11266	Temora	0.61	[0.357, 1.02]	[0.429, 0.86]	0.939
2007-2016	Low dose brachytherapy	11267	Wagga Wagga - East	0.41	[0.211, 0.76]	[0.267, 0.61]	0.996
2007-2016	Low dose brachytherapy	11268	Wagga Wagga - North	0.49	[0.214, 1.08]	[0.285, 0.82]	0.923
2007-2016	Low dose brachytherapy	11269	Wagga Wagga - South	0.43	[0.216, 0.82]	[0.276, 0.65]	0.991
2007-2016	Low dose brachytherapy	11270	Wagga Wagga - West	0.45	[0.223, 0.86]	[0.287, 0.69]	0.987
2007-2016	Low dose brachytherapy	11271	Wagga Wagga Region	0.53	[0.348, 0.79]	[0.404, 0.68]	0.998
2007-2016	Low dose brachytherapy	11272	Berry - Kangaroo Valley	0.89	[0.554, 1.40]	[0.658, 1.20]	0.37
2007-2016	Low dose brachytherapy	11273	Callala Bay - Currarong	0.69	[0.356, 1.30]	[0.451, 1.04]	0.75
2007-2016	Low dose brachytherapy	11274	Culburra Beach	0.8	[0.439, 1.44]	[0.544, 1.18]	0.528
2007-2016	Low dose brachytherapy	11275	Ettrema - Sassafras - Budawang	0.63	[0.368, 1.07]	[0.441, 0.89]	0.913
2007-2016	Low dose brachytherapy	11276	Huskisson - Vincentia	0.6	[0.302, 1.16]	[0.384, 0.92]	0.874
2007-2016	Low dose brachytherapy	11277	North Nowra - Bomaderry	0.86	[0.508, 1.40]	[0.614, 1.19]	0.454
2007-2016	Low dose brachytherapy	11278	Nowra	0.93	[0.553, 1.50]	[0.663, 1.28]	0.234
2007-2016	Low dose brachytherapy	11279	St Georges Basin - Erowal Bay	0.8	[0.454, 1.32]	[0.557, 1.12]	0.591
2007-2016	Low dose brachytherapy	11280	Sussex Inlet - Berrara	0.71	[0.376, 1.30]	[0.470, 1.06]	0.723
2007-2016	Low dose brachytherapy	11281	Tomerong - Wandandian - Woollamia	0.75	[0.462, 1.20]	[0.545, 1.02]	0.769
2007-2016	Low dose brachytherapy	11282	Ulladulla	0.56	[0.261, 1.05]	[0.344, 0.86]	0.924
2007-2016	Low dose brachytherapy	11283	Ulladulla Region	0.63	[0.352, 1.09]	[0.430, 0.91]	0.895
2007-2016	Low dose brachytherapy	11284	Bowral	0.49	[0.269, 0.84]	[0.332, 0.70]	0.991
2007-2016	Low dose brachytherapy	11285	Hill Top - Colo Vale	0.57	[0.311, 1.02]	[0.383, 0.83]	0.941
2007-2016	Low dose brachytherapy	11286	Mittagong	0.48	[0.270, 0.84]	[0.331, 0.69]	0.991
2007-2016	Low dose brachytherapy	11287	Moss Vale - Berrima	0.67	[0.344, 1.23]	[0.436, 1.00]	0.797
2007-2016	Low dose brachytherapy	11288	Robertson - Fitzroy Falls	0.68	[0.431, 1.04]	[0.507, 0.90]	0.921
2007-2016	Low dose brachytherapy	11289	Southern Highlands	0.48	[0.296, 0.77]	[0.352, 0.66]	0.998
2007-2016	Low dose brachytherapy	11290	Baulkham Hills (East)	0.77	[0.484, 1.18]	[0.568, 1.02]	0.767
2007-2016	Low dose brachytherapy	11291	Baulkham Hills (West) - Bella Vista	0.83	[0.525, 1.29]	[0.616, 1.11]	0.588
2007-2016	Low dose brachytherapy	11292	Castle Hill	0.67	[0.429, 1.01]	[0.500, 0.88]	0.946
2007-2016	Low dose brachytherapy	11293	Cherrybrook	0.64	[0.407, 0.99]	[0.479, 0.86]	0.953
2007-2016	Low dose brachytherapy	11294	Glenhaven	0.63	[0.359, 1.10]	[0.438, 0.91]	0.897
2007-2016	Low dose brachytherapy	11295	Kellyville	0.7	[0.432, 1.11]	[0.512, 0.94]	0.871
2007-2016	Low dose brachytherapy	11296	West Pennant Hills	0.82	[0.506, 1.28]	[0.601, 1.10]	0.605
2007-2016	Low dose brachytherapy	11297	Dural - Kenthurst - Wisemans Ferry	0.69	[0.477, 0.99]	[0.544, 0.88]	0.955
2007-2016	Low dose brachytherapy	11298	Galston - Laughtondale	0.67	[0.352, 1.22]	[0.444, 0.99]	0.81
2007-2016	Low dose brachytherapy	11299	Bilpin - Colo - St Albans	0.56	[0.323, 0.94]	[0.391, 0.79]	0.969
2007-2016	Low dose brachytherapy	11300	Kurrajong Heights - Ebenezer	0.51	[0.314, 0.81]	[0.372, 0.69]	0.997
2007-2016	Low dose brachytherapy	11301	Pitt Town - McGraths Hill	0.52	[0.295, 0.90]	[0.361, 0.75]	0.981
2007-2016	Low dose brachytherapy	11302	Rouse Hill - Beaumont Hills	0.79	[0.478, 1.26]	[0.568, 1.07]	0.68
2007-2016	Low dose brachytherapy	11303	Blacktown (East) - Kings Park	0.55	[0.323, 0.91]	[0.389, 0.76]	0.981
2007-2016	Low dose brachytherapy	11304	Blacktown (North) - Marayong	0.57	[0.340, 0.93]	[0.409, 0.79]	0.976
2007-2016	Low dose brachytherapy	11305	Blacktown (South)	0.59	[0.360, 0.96]	[0.427, 0.82]	0.965
2007-2016	Low dose brachytherapy	11306	Doonside - Woodcroft	0.47	[0.267, 0.80]	[0.326, 0.67]	0.996
2007-2016	Low dose brachytherapy	11307	Lalor Park - Kings Langley	0.79	[0.503, 1.22]	[0.591, 1.05]	0.707
2007-2016	Low dose brachytherapy	11308	Seven Hills - Toongabbie	0.59	[0.372, 0.91]	[0.436, 0.78]	0.983
2007-2016	Low dose brachytherapy	11309	Glenwood	0.59	[0.344, 0.98]	[0.414, 0.82]	0.96
2007-2016	Low dose brachytherapy	11310	Parklea - Kellyville Ridge	0.75	[0.435, 1.26]	[0.528, 1.05]	0.72
2007-2016	Low dose brachytherapy	11311	Quakers Hill - Acacia Gardens	0.66	[0.400, 1.06]	[0.476, 0.90]	0.912
2007-2016	Low dose brachytherapy	11312	Riverstone - Marsden Park	0.51	[0.336, 0.76]	[0.389, 0.66]	0.999
2007-2016	Low dose brachytherapy	11313	Bidwill - Hebersham - Emerton	0.33	[0.174, 0.62]	[0.217, 0.50]	>0.999
2007-2016	Low dose brachytherapy	11314	Glendenning Dean Park	0.46	[0.261, 0.81]	[0.318, 0.66]	0.994
2007-2016	Low dose brachytherapy	11315	Hassall Grove - Plumpton	0.39	[0.213, 0.70]	[0.265, 0.58]	0.999
2007-2016	Low dose brachytherapy	11316	Lethbridge Park - Tregear	0.35	[0.197, 0.63]	[0.242, 0.52]	>0.999
2007-2016	Low dose brachytherapy	11317	Mount Druitt - Whalan	0.3	[0.167, 0.54]	[0.207, 0.45]	>0.999
2007-2016	Low dose brachytherapy	11318	Prospect Reservoir	0.43	[0.269, 0.71]	[0.319, 0.60]	0.999
2007-2016	Low dose brachytherapy	11319	Rooty Hill - Minchinbury	0.4	[0.233, 0.68]	[0.283, 0.57]	0.999
2007-2016	Low dose brachytherapy	11320	Banksmeadow	0.61	[0.262, 1.38]	[0.353, 1.04]	0.764
2007-2016	Low dose brachytherapy	11321	Botany	0.62	[0.317, 1.16]	[0.402, 0.93]	0.867
2007-2016	Low dose brachytherapy	11322	Mascot - Eastlakes	0.69	[0.431, 1.07]	[0.507, 0.92]	0.899
2007-2016	Low dose brachytherapy	11323	Pagewood - Hillsdale - Daceyville	0.67	[0.387, 1.11]	[0.471, 0.94]	0.875
2007-2016	Low dose brachytherapy	11325	Sydney Airport	0.93	[0.495, 1.73]	[0.616, 1.39]	0.188
2007-2016	Low dose brachytherapy	11326	Marrickville	0.92	[0.593, 1.37]	[0.691, 1.20]	0.317
2007-2016	Low dose brachytherapy	11327	Petersham - Stanmore	0.76	[0.439, 1.27]	[0.532, 1.07]	0.697
2007-2016	Low dose brachytherapy	11328	Sydenham - Tempe - St Peters	0.84	[0.493, 1.40]	[0.596, 1.18]	0.49
2007-2016	Low dose brachytherapy	11329	Darlinghurst	6.15	[4.360, 8.42]	[4.931, 7.60]	>0.999
2007-2016	Low dose brachytherapy	11330	Erskineville - Alexandria	0.85	[0.483, 1.44]	[0.587, 1.21]	0.443
2007-2016	Low dose brachytherapy	11331	Glebe - Forest Lodge	1	[0.591, 1.65]	[0.709, 1.39]	0.013
2007-2016	Low dose brachytherapy	11332	Newtown - Camperdown - Darlington	0.94	[0.607, 1.44]	[0.709, 1.24]	0.216
2007-2016	Low dose brachytherapy	11333	Potts Point - Woolloomooloo	6.56	[5.066, 8.31]	[5.563, 7.66]	>0.999
2007-2016	Low dose brachytherapy	11334	Pyrmont - Ultimo	1.08	[0.628, 1.78]	[0.760, 1.51]	0.223
2007-2016	Low dose brachytherapy	11335	Redfern - Chippendale	1.34	[0.899, 1.96]	[1.033, 1.72]	0.851
2007-2016	Low dose brachytherapy	11336	Surry Hills	6.18	[4.530, 8.27]	[5.053, 7.50]	>0.999
2007-2016	Low dose brachytherapy	11337	Sydney - Haymarket - The Rocks	2.17	[1.442, 3.17]	[1.670, 2.77]	>0.999
2007-2016	Low dose brachytherapy	11338	Waterloo - Beaconsfield	0.9	[0.556, 1.42]	[0.663, 1.22]	0.331
2007-2016	Low dose brachytherapy	11339	Bondi - Tamarama - Bronte	1.52	[0.950, 2.36]	[1.124, 2.03]	0.921
2007-2016	Low dose brachytherapy	11340	Bondi Beach - North Bondi	1.6	[0.983, 2.50]	[1.172, 2.15]	0.942
2007-2016	Low dose brachytherapy	11341	Bondi Junction - Waverley	1.92	[1.260, 2.81]	[1.461, 2.47]	0.997
2007-2016	Low dose brachytherapy	11343	Double Bay - Bellevue Hill	2.35	[1.737, 3.13]	[1.934, 2.84]	>0.999
2007-2016	Low dose brachytherapy	11344	Dover Heights	1.32	[0.698, 2.34]	[0.876, 1.94]	0.62
2007-2016	Low dose brachytherapy	11345	Paddington - Moore Park	3.4	[2.463, 4.66]	[2.762, 4.17]	>0.999
2007-2016	Low dose brachytherapy	11346	Rose Bay - Vaucluse - Watsons Bay	1.99	[1.208, 3.11]	[1.444, 2.69]	0.993
2007-2016	Low dose brachytherapy	11347	Woollahra	2.89	[1.762, 4.51]	[2.102, 3.88]	>0.999
2007-2016	Low dose brachytherapy	11348	Coogee - Clovelly	1.24	[0.779, 1.89]	[0.922, 1.64]	0.647
2007-2016	Low dose brachytherapy	11349	Kensington - Kingsford	1.04	[0.671, 1.57]	[0.785, 1.37]	0.149
2007-2016	Low dose brachytherapy	11350	Malabar - La Perouse - Chifley	0.54	[0.296, 0.93]	[0.370, 0.78]	0.976
2007-2016	Low dose brachytherapy	11351	Maroubra	0.74	[0.461, 1.13]	[0.543, 0.98]	0.832
2007-2016	Low dose brachytherapy	11352	Randwick	0.87	[0.530, 1.38]	[0.635, 1.18]	0.414
2007-2016	Low dose brachytherapy	11353	Bankstown	0.41	[0.251, 0.66]	[0.299, 0.56]	>0.999
2007-2016	Low dose brachytherapy	11354	Bass Hill - Georges Hall	0.35	[0.215, 0.57]	[0.255, 0.48]	>0.999
2007-2016	Low dose brachytherapy	11355	Chullora	0.39	[0.213, 0.70]	[0.263, 0.57]	0.999
2007-2016	Low dose brachytherapy	11356	Condell Park	0.44	[0.255, 0.75]	[0.310, 0.62]	0.998
2007-2016	Low dose brachytherapy	11357	Greenacre - Mount Lewis	0.4	[0.242, 0.66]	[0.289, 0.56]	>0.999
2007-2016	Low dose brachytherapy	11358	Padstow	0.39	[0.206, 0.69]	[0.257, 0.57]	0.999
2007-2016	Low dose brachytherapy	11359	Panania - Milperra - Picnic Point	0.71	[0.438, 1.11]	[0.521, 0.96]	0.861
2007-2016	Low dose brachytherapy	11360	Revesby	0.43	[0.233, 0.78]	[0.288, 0.63]	0.995
2007-2016	Low dose brachytherapy	11361	Yagoona - Birrong	0.33	[0.193, 0.56]	[0.233, 0.46]	>0.999
2007-2016	Low dose brachytherapy	11362	Belmore - Belfield	0.57	[0.358, 0.89]	[0.421, 0.76]	0.987
2007-2016	Low dose brachytherapy	11363	Canterbury (South) - Campsie	0.92	[0.571, 1.43]	[0.677, 1.23]	0.284
2007-2016	Low dose brachytherapy	11364	Kingsgrove (North) - Earlwood	0.87	[0.598, 1.25]	[0.681, 1.10]	0.544
2007-2016	Low dose brachytherapy	11365	Lakemba - Wiley Park	0.57	[0.323, 0.97]	[0.396, 0.82]	0.96
2007-2016	Low dose brachytherapy	11366	Punchbowl	0.45	[0.263, 0.74]	[0.315, 0.62]	0.999
2007-2016	Low dose brachytherapy	11367	Roselands	0.64	[0.378, 1.03]	[0.455, 0.88]	0.934
2007-2016	Low dose brachytherapy	11368	Hurstville	1.53	[1.041, 2.22]	[1.193, 1.96]	0.97
2007-2016	Low dose brachytherapy	11369	Mortdale - Penshurst	1.75	[1.171, 2.52]	[1.351, 2.23]	0.994
2007-2016	Low dose brachytherapy	11370	Narwee - Beverly Hills	1.16	[0.754, 1.76]	[0.881, 1.53]	0.514
2007-2016	Low dose brachytherapy	11371	Oatley - Hurstville Grove	1.66	[1.000, 2.65]	[1.201, 2.27]	0.95
2007-2016	Low dose brachytherapy	11372	Peakhurst - Lugarno	1.3	[0.807, 2.00]	[0.959, 1.74]	0.733
2007-2016	Low dose brachytherapy	11373	Riverwood	0.63	[0.358, 1.07]	[0.437, 0.89]	0.914
2007-2016	Low dose brachytherapy	11374	South Hurstville - Blakehurst	1.2	[0.782, 1.79]	[0.906, 1.56]	0.594
2007-2016	Low dose brachytherapy	11375	Arncliffe - Bardwell Valley	1.36	[0.910, 2.01]	[1.052, 1.77]	0.872
2007-2016	Low dose brachytherapy	11376	Bexley	1.28	[0.859, 1.85]	[0.988, 1.63]	0.779
2007-2016	Low dose brachytherapy	11377	Kingsgrove (South) - Bardwell Park	1.73	[1.115, 2.61]	[1.302, 2.27]	0.984
2007-2016	Low dose brachytherapy	11378	Kogarah	1.21	[0.715, 2.00]	[0.860, 1.68]	0.532
2007-2016	Low dose brachytherapy	11379	Kogarah Bay - Carlton - Allawah	1.11	[0.689, 1.73]	[0.815, 1.49]	0.344
2007-2016	Low dose brachytherapy	11380	Monterey - Brighton-le-Sands - Kyeemagh	1.45	[0.926, 2.20]	[1.085, 1.92]	0.895
2007-2016	Low dose brachytherapy	11381	Rockdale - Banksia	1.42	[0.884, 2.21]	[1.047, 1.90]	0.859
2007-2016	Low dose brachytherapy	11382	Sans Souci - Ramsgate	1.13	[0.662, 1.80]	[0.806, 1.54]	0.355
2007-2016	Low dose brachytherapy	11383	Concord - Mortlake - Cabarita	0.47	[0.269, 0.81]	[0.328, 0.68]	0.993
2007-2016	Low dose brachytherapy	11384	Concord West - North Strathfield	0.49	[0.262, 0.90]	[0.326, 0.72]	0.982
2007-2016	Low dose brachytherapy	11385	Drummoyne - Rodd Point	0.81	[0.395, 1.50]	[0.517, 1.23]	0.468
2007-2016	Low dose brachytherapy	11386	Five Dock - Abbotsford	0.54	[0.314, 0.89]	[0.379, 0.75]	0.985
2007-2016	Low dose brachytherapy	11387	Balmain	0.86	[0.402, 1.62]	[0.534, 1.32]	0.337
2007-2016	Low dose brachytherapy	11388	Leichhardt - Annandale	0.98	[0.624, 1.50]	[0.731, 1.30]	0.073
2007-2016	Low dose brachytherapy	11389	Lilyfield - Rozelle	0.96	[0.517, 1.71]	[0.644, 1.41]	0.102
2007-2016	Low dose brachytherapy	11390	Ashfield	0.6	[0.368, 0.95]	[0.438, 0.82]	0.97
2007-2016	Low dose brachytherapy	11391	Burwood - Croydon	0.41	[0.238, 0.70]	[0.291, 0.58]	0.999
2007-2016	Low dose brachytherapy	11392	Canterbury (North) - Ashbury	0.61	[0.355, 1.05]	[0.431, 0.88]	0.924
2007-2016	Low dose brachytherapy	11393	Croydon Park - Enfield	0.56	[0.342, 0.92]	[0.407, 0.77]	0.98
2007-2016	Low dose brachytherapy	11394	Dulwich Hill - Lewisham	0.74	[0.465, 1.16]	[0.545, 1.00]	0.806
2007-2016	Low dose brachytherapy	11395	Haberfield - Summer Hill	0.68	[0.394, 1.13]	[0.477, 0.95]	0.858
2007-2016	Low dose brachytherapy	11396	Homebush	0.42	[0.229, 0.77]	[0.284, 0.63]	0.996
2007-2016	Low dose brachytherapy	11397	Strathfield	0.46	[0.291, 0.70]	[0.341, 0.61]	>0.999
2007-2016	Low dose brachytherapy	11398	Chatswood (East) - Artarmon	1.17	[0.757, 1.78]	[0.882, 1.54]	0.527
2007-2016	Low dose brachytherapy	11399	Chatswood (West) - Lane Cove North	1.61	[1.029, 2.45]	[1.203, 2.13]	0.962
2007-2016	Low dose brachytherapy	11400	Lane Cove - Greenwich	1.82	[1.236, 2.59]	[1.416, 2.30]	0.997
2007-2016	Low dose brachytherapy	11401	St Leonards - Naremburn	1.61	[0.965, 2.63]	[1.159, 2.23]	0.931
2007-2016	Low dose brachytherapy	11402	Willoughby - Castle Cove - Northbridge	0.95	[0.599, 1.46]	[0.708, 1.26]	0.167
2007-2016	Low dose brachytherapy	11403	Asquith - Mount Colah	0.9	[0.567, 1.40]	[0.666, 1.20]	0.355
2007-2016	Low dose brachytherapy	11404	Berowra - Brooklyn - Cowan	1.01	[0.521, 1.85]	[0.658, 1.52]	0.034
2007-2016	Low dose brachytherapy	11405	Hornsby - Waitara	0.9	[0.555, 1.38]	[0.654, 1.20]	0.367
2007-2016	Low dose brachytherapy	11406	Normanhurst - Thornleigh - Westleigh	0.94	[0.588, 1.47]	[0.694, 1.26]	0.214
2007-2016	Low dose brachytherapy	11407	Gordon - Killara	1.45	[0.975, 2.10]	[1.122, 1.85]	0.934
2007-2016	Low dose brachytherapy	11408	Lindfield - Roseville	1.37	[0.941, 1.97]	[1.074, 1.74]	0.901
2007-2016	Low dose brachytherapy	11409	Pymble	1.14	[0.695, 1.79]	[0.829, 1.55]	0.406
2007-2016	Low dose brachytherapy	11410	St Ives	1.32	[0.871, 1.94]	[1.010, 1.71]	0.814
2007-2016	Low dose brachytherapy	11411	Turramurra	1.24	[0.847, 1.77]	[0.967, 1.57]	0.735
2007-2016	Low dose brachytherapy	11412	Wahroonga - Warrawee	1.13	[0.717, 1.71]	[0.842, 1.48]	0.403
2007-2016	Low dose brachytherapy	11413	Cremorne - Cammeray	1.71	[1.135, 2.50]	[1.316, 2.20]	0.989
2007-2016	Low dose brachytherapy	11414	Crows Nest - Waverton	1.95	[1.273, 2.91]	[1.483, 2.54]	0.998
2007-2016	Low dose brachytherapy	11415	Mosman	2.28	[1.599, 3.15]	[1.812, 2.84]	>0.999
2007-2016	Low dose brachytherapy	11416	Neutral Bay - Kirribilli	1.61	[0.987, 2.48]	[1.170, 2.15]	0.943
2007-2016	Low dose brachytherapy	11417	North Sydney - Lavender Bay	1.88	[1.058, 3.14]	[1.296, 2.65]	0.969
2007-2016	Low dose brachytherapy	11418	Balgowlah - Clontarf - Seaforth	2.26	[1.513, 3.27]	[1.750, 2.88]	>0.999
2007-2016	Low dose brachytherapy	11419	Manly - Fairlight	2.12	[1.399, 3.08]	[1.629, 2.72]	0.999
2007-2016	Low dose brachytherapy	11420	Avalon - Palm Beach	0.7	[0.320, 1.37]	[0.425, 1.10]	0.679
2007-2016	Low dose brachytherapy	11421	Bayview - Elanora Heights	1.45	[0.819, 2.40]	[1.006, 2.03]	0.809
2007-2016	Low dose brachytherapy	11422	Newport - Bilgola	0.89	[0.463, 1.57]	[0.586, 1.30]	0.299
2007-2016	Low dose brachytherapy	11423	Warriewood - Mona Vale	0.97	[0.561, 1.57]	[0.682, 1.34]	0.094
2007-2016	Low dose brachytherapy	11424	Beacon Hill - Narraweena	1.42	[0.894, 2.16]	[1.057, 1.88]	0.868
2007-2016	Low dose brachytherapy	11425	Cromer	1.09	[0.631, 1.82]	[0.766, 1.52]	0.236
2007-2016	Low dose brachytherapy	11426	Dee Why - North Curl Curl	1.43	[0.901, 2.18]	[1.063, 1.90]	0.875
2007-2016	Low dose brachytherapy	11427	Forestville - Killarney Heights	1.72	[1.105, 2.56]	[1.290, 2.24]	0.983
2007-2016	Low dose brachytherapy	11428	Frenchs Forest - Belrose	1.09	[0.745, 1.55]	[0.853, 1.39]	0.357
2007-2016	Low dose brachytherapy	11429	Freshwater - Brookvale	1.37	[0.851, 2.14]	[1.007, 1.84]	0.811
2007-2016	Low dose brachytherapy	11430	Manly Vale - Allambie Heights	1.8	[1.205, 2.64]	[1.387, 2.32]	0.996
2007-2016	Low dose brachytherapy	11431	Narrabeen - Collaroy	0.9	[0.512, 1.48]	[0.626, 1.25]	0.321
2007-2016	Low dose brachytherapy	11432	Terrey Hills - Duffys Forest	1.17	[0.671, 1.97]	[0.817, 1.66]	0.427
2007-2016	Low dose brachytherapy	11433	Camden - Ellis Lane	0.46	[0.255, 0.81]	[0.314, 0.67]	0.992
2007-2016	Low dose brachytherapy	11434	Elderslie - Harrington Park	0.42	[0.205, 0.82]	[0.264, 0.66]	0.989
2007-2016	Low dose brachytherapy	11435	Mount Annan - Currans Hill	0.45	[0.262, 0.74]	[0.316, 0.62]	0.999
2007-2016	Low dose brachytherapy	11436	Bradbury - Wedderburn	0.3	[0.160, 0.56]	[0.201, 0.46]	>0.999
2007-2016	Low dose brachytherapy	11437	Campbelltown - Woodbine	0.33	[0.182, 0.56]	[0.223, 0.47]	>0.999
2007-2016	Low dose brachytherapy	11438	Claymore - Eagle Vale - Raby	0.41	[0.229, 0.72]	[0.281, 0.59]	0.998
2007-2016	Low dose brachytherapy	11440	Ingleburn - Denham Court	0.4	[0.245, 0.64]	[0.292, 0.54]	>0.999
2007-2016	Low dose brachytherapy	11441	Leumeah - Minto Heights	0.37	[0.203, 0.64]	[0.251, 0.53]	>0.999
2007-2016	Low dose brachytherapy	11442	Macquarie Fields - Glenfield	0.37	[0.187, 0.70]	[0.238, 0.56]	0.999
2007-2016	Low dose brachytherapy	11443	Minto - St Andrews	0.42	[0.227, 0.78]	[0.282, 0.63]	0.995
2007-2016	Low dose brachytherapy	11444	Rosemeadow - Glen Alpine	0.36	[0.188, 0.65]	[0.236, 0.53]	0.999
2007-2016	Low dose brachytherapy	11445	Bargo	0.54	[0.283, 1.03]	[0.358, 0.83]	0.938
2007-2016	Low dose brachytherapy	11446	Douglas Park - Appin	0.51	[0.319, 0.81]	[0.377, 0.69]	0.995
2007-2016	Low dose brachytherapy	11447	Picton - Tahmoor - Buxton	0.46	[0.273, 0.76]	[0.328, 0.64]	0.998
2007-2016	Low dose brachytherapy	11448	The Oaks - Oakdale	0.42	[0.252, 0.70]	[0.303, 0.59]	0.999
2007-2016	Low dose brachytherapy	11449	Blackheath - Megalong Valley	0.6	[0.337, 1.05]	[0.412, 0.87]	0.925
2007-2016	Low dose brachytherapy	11450	Blaxland - Warrimoo - Lapstone	0.49	[0.259, 0.86]	[0.325, 0.71]	0.988
2007-2016	Low dose brachytherapy	11451	Blue Mountains - North	0.59	[0.351, 0.99]	[0.422, 0.83]	0.953
2007-2016	Low dose brachytherapy	11452	Katoomba - Leura	0.61	[0.341, 1.04]	[0.420, 0.87]	0.929
2007-2016	Low dose brachytherapy	11453	Lawson - Hazelbrook - Linden	0.57	[0.306, 1.03]	[0.379, 0.84]	0.938
2007-2016	Low dose brachytherapy	11454	Springwood - Winmalee	0.68	[0.431, 1.04]	[0.506, 0.90]	0.923
2007-2016	Low dose brachytherapy	11455	Wentworth Falls	0.51	[0.262, 0.94]	[0.332, 0.76]	0.97
2007-2016	Low dose brachytherapy	11456	Blue Mountains - South	0.52	[0.346, 0.77]	[0.397, 0.67]	0.999
2007-2016	Low dose brachytherapy	11457	Cambridge Park	0.36	[0.186, 0.65]	[0.234, 0.53]	0.999
2007-2016	Low dose brachytherapy	11458	Castlereagh - Cranebrook	0.48	[0.299, 0.76]	[0.354, 0.65]	0.998
2007-2016	Low dose brachytherapy	11459	Emu Plains - Leonay	0.43	[0.267, 0.69]	[0.317, 0.59]	>0.999
2007-2016	Low dose brachytherapy	11460	Glenmore Park - Regentville	0.42	[0.210, 0.82]	[0.269, 0.65]	0.991
2007-2016	Low dose brachytherapy	11461	Jamisontown - South Penrith	0.36	[0.197, 0.62]	[0.243, 0.52]	>0.999
2007-2016	Low dose brachytherapy	11462	Kingswood - Werrington	0.42	[0.232, 0.74]	[0.286, 0.61]	0.998
2007-2016	Low dose brachytherapy	11463	Mulgoa - Luddenham - Orchard Hills	0.41	[0.262, 0.64]	[0.306, 0.55]	>0.999
2007-2016	Low dose brachytherapy	11464	Penrith	0.37	[0.204, 0.67]	[0.252, 0.55]	0.999
2007-2016	Low dose brachytherapy	11465	Warragamba - Silverdale	0.53	[0.273, 1.00]	[0.343, 0.80]	0.949
2007-2016	Low dose brachytherapy	11466	Richmond - Clarendon	0.49	[0.247, 0.94]	[0.314, 0.76]	0.971
2007-2016	Low dose brachytherapy	11467	Windsor - Bligh Park	0.48	[0.268, 0.85]	[0.330, 0.70]	0.988
2007-2016	Low dose brachytherapy	11468	Yarramundi - Londonderry	0.49	[0.289, 0.81]	[0.348, 0.68]	0.994
2007-2016	Low dose brachytherapy	11469	Erskine Park	0.41	[0.219, 0.74]	[0.271, 0.61]	0.997
2007-2016	Low dose brachytherapy	11470	St Clair	0.36	[0.180, 0.70]	[0.231, 0.56]	0.998
2007-2016	Low dose brachytherapy	11471	St Marys - Colyton	0.37	[0.242, 0.57]	[0.281, 0.49]	>0.999
2007-2016	Low dose brachytherapy	11472	Auburn	0.3	[0.177, 0.50]	[0.214, 0.42]	>0.999
2007-2016	Low dose brachytherapy	11473	Homebush Bay - Silverwater	0.39	[0.219, 0.67]	[0.268, 0.55]	>0.999
2007-2016	Low dose brachytherapy	11474	Lidcombe - Regents Park	0.34	[0.202, 0.55]	[0.242, 0.47]	>0.999
2007-2016	Low dose brachytherapy	11475	Rookwood Cemetery	0.4	[0.193, 0.82]	[0.248, 0.64]	0.987
2007-2016	Low dose brachytherapy	11476	Carlingford	0.93	[0.620, 1.35]	[0.714, 1.19]	0.304
2007-2016	Low dose brachytherapy	11477	Ermington - Rydalmere	0.56	[0.337, 0.90]	[0.404, 0.76]	0.985
2007-2016	Low dose brachytherapy	11478	Oatlands - Dundas Valley	0.61	[0.345, 1.04]	[0.423, 0.87]	0.928
2007-2016	Low dose brachytherapy	11479	Chester Hill - Sefton	0.32	[0.182, 0.53]	[0.222, 0.45]	>0.999
2007-2016	Low dose brachytherapy	11480	Fairfield - East	0.29	[0.170, 0.49]	[0.205, 0.41]	>0.999
2007-2016	Low dose brachytherapy	11481	Granville - Clyde	0.3	[0.165, 0.53]	[0.204, 0.44]	>0.999
2007-2016	Low dose brachytherapy	11482	Greystanes - Pemulwuy	0.36	[0.224, 0.56]	[0.264, 0.48]	>0.999
2007-2016	Low dose brachytherapy	11483	Guildford - South Granville	0.33	[0.187, 0.56]	[0.228, 0.47]	>0.999
2007-2016	Low dose brachytherapy	11484	Guildford West - Merrylands West	0.32	[0.186, 0.54]	[0.224, 0.44]	>0.999
2007-2016	Low dose brachytherapy	11485	Merrylands - Holroyd	0.36	[0.214, 0.60]	[0.258, 0.50]	>0.999
2007-2016	Low dose brachytherapy	11486	Smithfield Industrial	0.33	[0.169, 0.63]	[0.212, 0.50]	0.999
2007-2016	Low dose brachytherapy	11487	Yennora Industrial	0.31	[0.148, 0.65]	[0.191, 0.50]	0.998
2007-2016	Low dose brachytherapy	11488	Girraween - Westmead	0.52	[0.318, 0.83]	[0.379, 0.71]	0.996
2007-2016	Low dose brachytherapy	11489	North Parramatta	0.75	[0.462, 1.22]	[0.548, 1.03]	0.754
2007-2016	Low dose brachytherapy	11490	North Rocks	0.68	[0.385, 1.15]	[0.471, 0.96]	0.849
2007-2016	Low dose brachytherapy	11491	Northmead	0.74	[0.460, 1.17]	[0.546, 1.00]	0.8
2007-2016	Low dose brachytherapy	11492	Parramatta - Rosehill	0.49	[0.307, 0.78]	[0.362, 0.67]	0.998
2007-2016	Low dose brachytherapy	11493	Toongabbie - Constitution Hill	0.76	[0.466, 1.20]	[0.555, 1.03]	0.753
2007-2016	Low dose brachytherapy	11494	Winston Hills	0.71	[0.417, 1.18]	[0.505, 1.00]	0.805
2007-2016	Low dose brachytherapy	11495	Epping - North Epping	0.78	[0.493, 1.21]	[0.581, 1.04]	0.724
2007-2016	Low dose brachytherapy	11496	Pennant Hills - Cheltenham	0.83	[0.546, 1.24]	[0.632, 1.08]	0.636
2007-2016	Low dose brachytherapy	11497	Eastwood - Denistone	0.67	[0.429, 1.02]	[0.500, 0.88]	0.94
2007-2016	Low dose brachytherapy	11498	Gladesville - Huntleys Point	0.72	[0.385, 1.29]	[0.483, 1.06]	0.722
2007-2016	Low dose brachytherapy	11499	Hunters Hill - Woolwich	1.08	[0.543, 1.98]	[0.697, 1.62]	0.185
2007-2016	Low dose brachytherapy	11500	Macquarie Park - Marsfield	0.92	[0.602, 1.38]	[0.696, 1.20]	0.323
2007-2016	Low dose brachytherapy	11501	North Ryde - East Ryde	0.9	[0.552, 1.43]	[0.653, 1.22]	0.337
2007-2016	Low dose brachytherapy	11502	Ryde - Putney	0.57	[0.341, 0.90]	[0.410, 0.77]	0.985
2007-2016	Low dose brachytherapy	11503	West Ryde - Meadowbank	0.71	[0.381, 1.26]	[0.474, 1.04]	0.747
2007-2016	Low dose brachytherapy	11504	Ashcroft - Busby - Miller	0.34	[0.186, 0.59]	[0.228, 0.49]	>0.999
2007-2016	Low dose brachytherapy	11505	Badgerys Creek - Greendale	0.38	[0.235, 0.62]	[0.279, 0.53]	>0.999
2007-2016	Low dose brachytherapy	11506	Cobbitty - Leppington	0.44	[0.277, 0.71]	[0.327, 0.60]	0.999
2007-2016	Low dose brachytherapy	11507	Green Valley - Cecil Hills	0.4	[0.234, 0.65]	[0.280, 0.55]	>0.999
2007-2016	Low dose brachytherapy	11508	Hoxton Park - Horningsea Park	0.41	[0.219, 0.76]	[0.273, 0.62]	0.995
2007-2016	Low dose brachytherapy	11509	Bonnyrigg Heights - Bonnyrigg	0.38	[0.222, 0.64]	[0.267, 0.53]	>0.999
2007-2016	Low dose brachytherapy	11510	Bossley Park - Abbotsbury	0.37	[0.229, 0.60]	[0.271, 0.51]	>0.999
2007-2016	Low dose brachytherapy	11511	Cabramatta - Lansvale	0.35	[0.201, 0.60]	[0.245, 0.50]	>0.999
2007-2016	Low dose brachytherapy	11512	Cabramatta West - Mount Pritchard	0.36	[0.205, 0.61]	[0.250, 0.51]	>0.999
2007-2016	Low dose brachytherapy	11513	Canley Vale - Canley Heights	0.34	[0.207, 0.57]	[0.247, 0.48]	>0.999
2007-2016	Low dose brachytherapy	11514	Edensor Park	0.35	[0.180, 0.69]	[0.227, 0.54]	0.998
2007-2016	Low dose brachytherapy	11515	Fairfield	0.31	[0.171, 0.54]	[0.209, 0.44]	>0.999
2007-2016	Low dose brachytherapy	11516	Fairfield - West	0.35	[0.193, 0.61]	[0.238, 0.51]	>0.999
2007-2016	Low dose brachytherapy	11517	Greenfield Park - Prairiewood	0.35	[0.196, 0.63]	[0.241, 0.52]	>0.999
2007-2016	Low dose brachytherapy	11518	Horsley Park - Kemps Creek	0.43	[0.242, 0.75]	[0.293, 0.62]	0.997
2007-2016	Low dose brachytherapy	11519	Smithfield - Wetherill Park	0.35	[0.207, 0.57]	[0.249, 0.48]	>0.999
2007-2016	Low dose brachytherapy	11520	St Johns Park - Wakeley	0.38	[0.212, 0.65]	[0.261, 0.54]	>0.999
2007-2016	Low dose brachytherapy	11521	Wetherill Park Industrial	0.39	[0.205, 0.72]	[0.255, 0.58]	0.997
2007-2016	Low dose brachytherapy	11522	Casula	0.55	[0.326, 0.92]	[0.390, 0.77]	0.978
2007-2016	Low dose brachytherapy	11523	Chipping Norton - Moorebank	0.52	[0.325, 0.83]	[0.384, 0.71]	0.995
2007-2016	Low dose brachytherapy	11524	Holsworthy - Wattle Grove	0.57	[0.356, 0.90]	[0.420, 0.77]	0.984
2007-2016	Low dose brachytherapy	11525	Liverpool - Warwick Farm	0.44	[0.270, 0.68]	[0.321, 0.59]	>0.999
2007-2016	Low dose brachytherapy	11526	Prestons - Lurnea	0.45	[0.276, 0.72]	[0.330, 0.62]	0.999
2007-2016	Low dose brachytherapy	11527	Caringbah - Lilli Pilli	2.7	[1.949, 3.63]	[2.184, 3.29]	>0.999
2007-2016	Low dose brachytherapy	11528	Cronulla - Kurnell - Bundeena	2.6	[1.895, 3.48]	[2.117, 3.15]	>0.999
2007-2016	Low dose brachytherapy	11529	Gymea - Grays Point	2.74	[1.930, 3.80]	[2.185, 3.41]	>0.999
2007-2016	Low dose brachytherapy	11530	Miranda - Yowie Bay	2.87	[1.982, 4.03]	[2.260, 3.60]	>0.999
2007-2016	Low dose brachytherapy	11531	Sylvania - Taren Point	2.84	[2.028, 3.90]	[2.287, 3.50]	>0.999
2007-2016	Low dose brachytherapy	11532	Engadine - Loftus	2.61	[1.911, 3.48]	[2.130, 3.16]	>0.999
2007-2016	Low dose brachytherapy	11533	Heathcote - Waterfall	2.43	[1.463, 3.90]	[1.747, 3.32]	0.999
2007-2016	Low dose brachytherapy	11534	Illawong - Alfords Point	2.49	[1.474, 3.99]	[1.783, 3.40]	0.999
2007-2016	Low dose brachytherapy	11535	Menai - Lucas Heights - Woronora	2.34	[1.645, 3.26]	[1.862, 2.91]	>0.999
2007-2016	Low dose brachytherapy	11536	Oyster Bay - Como - Jannali	3.05	[2.176, 4.16]	[2.457, 3.75]	>0.999
2007-2016	Low dose brachytherapy	11537	Royal National Park	2.75	[1.589, 4.73]	[1.928, 3.93]	>0.999
2007-2016	Low dose brachytherapy	11538	Sutherland - Kirrawee	2.55	[1.775, 3.56]	[2.015, 3.19]	>0.999
2007-2016	Low dose brachytherapy	21001	Alfredton	0.85	[0.502, 1.42]	[0.605, 1.20]	0.444
2007-2016	Low dose brachytherapy	21002	Ballarat	1.11	[0.673, 1.80]	[0.804, 1.53]	0.33
2007-2016	Low dose brachytherapy	21003	Ballarat - North	0.95	[0.601, 1.46]	[0.705, 1.26]	0.173
2007-2016	Low dose brachytherapy	21004	Ballarat - South	0.77	[0.478, 1.20]	[0.568, 1.03]	0.745
2007-2016	Low dose brachytherapy	21005	Buninyong	1	[0.541, 1.78]	[0.668, 1.47]	0
2007-2016	Low dose brachytherapy	21006	Delacombe	0.8	[0.420, 1.50]	[0.527, 1.21]	0.502
2007-2016	Low dose brachytherapy	21007	Smythes Creek	0.87	[0.500, 1.51]	[0.604, 1.26]	0.37
2007-2016	Low dose brachytherapy	21008	Wendouree - Miners Rest	1.21	[0.732, 1.94]	[0.872, 1.65]	0.549
2007-2016	Low dose brachytherapy	21009	Bacchus Marsh Region	0.8	[0.516, 1.24]	[0.600, 1.07]	0.673
2007-2016	Low dose brachytherapy	21010	Creswick - Clunes	0.8	[0.519, 1.22]	[0.603, 1.05]	0.703
2007-2016	Low dose brachytherapy	21011	Daylesford	0.89	[0.546, 1.40]	[0.647, 1.20]	0.383
2007-2016	Low dose brachytherapy	21012	Gordon (Vic.)	0.8	[0.502, 1.27]	[0.591, 1.08]	0.655
2007-2016	Low dose brachytherapy	21013	Avoca	0.67	[0.387, 1.13]	[0.468, 0.95]	0.861
2007-2016	Low dose brachytherapy	21014	Beaufort	0.8	[0.484, 1.31]	[0.579, 1.11]	0.609
2007-2016	Low dose brachytherapy	21015	Golden Plains - North	0.89	[0.515, 1.51]	[0.626, 1.25]	0.339
2007-2016	Low dose brachytherapy	21016	Maryborough (Vic.)	0.32	[0.107, 0.80]	[0.158, 0.59]	0.988
2007-2016	Low dose brachytherapy	21017	Maryborough Region	0.67	[0.391, 1.12]	[0.474, 0.95]	0.867
2007-2016	Low dose brachytherapy	21018	Bendigo	3.19	[2.258, 4.41]	[2.548, 3.96]	>0.999
2007-2016	Low dose brachytherapy	21019	California Gully - Eaglehawk	2.22	[1.407, 3.40]	[1.654, 2.94]	0.999
2007-2016	Low dose brachytherapy	21020	East Bendigo - Kennington	2.56	[1.744, 3.65]	[2.000, 3.26]	>0.999
2007-2016	Low dose brachytherapy	21021	Flora Hill - Spring Gully	2.39	[1.502, 3.69]	[1.777, 3.20]	>0.999
2007-2016	Low dose brachytherapy	21022	Kangaroo Flat - Golden Square	2.4	[1.650, 3.37]	[1.882, 3.00]	>0.999
2007-2016	Low dose brachytherapy	21023	Maiden Gully	2.33	[1.374, 3.86]	[1.662, 3.25]	0.998
2007-2016	Low dose brachytherapy	21024	Strathfieldsaye	2.24	[1.333, 3.64]	[1.609, 3.09]	0.997
2007-2016	Low dose brachytherapy	21025	White Hills - Ascot	2.25	[1.373, 3.55]	[1.638, 3.06]	0.998
2007-2016	Low dose brachytherapy	21026	Bendigo Region - South	2.17	[1.447, 3.21]	[1.666, 2.81]	>0.999
2007-2016	Low dose brachytherapy	21027	Castlemaine	2.67	[1.618, 4.11]	[1.944, 3.56]	>0.999
2007-2016	Low dose brachytherapy	21028	Castlemaine Region	1.18	[0.795, 1.74]	[0.916, 1.53]	0.6
2007-2016	Low dose brachytherapy	21029	Heathcote	1.23	[0.758, 1.97]	[0.897, 1.68]	0.609
2007-2016	Low dose brachytherapy	21030	Kyneton	1.12	[0.682, 1.80]	[0.812, 1.53]	0.353
2007-2016	Low dose brachytherapy	21031	Woodend	0.8	[0.476, 1.34]	[0.571, 1.13]	0.59
2007-2016	Low dose brachytherapy	21032	Bendigo Region - North	1.91	[1.306, 2.77]	[1.493, 2.44]	0.999
2007-2016	Low dose brachytherapy	21033	Loddon	1.53	[1.028, 2.26]	[1.182, 1.98]	0.963
2007-2016	Low dose brachytherapy	21034	Bannockburn	0.55	[0.310, 0.96]	[0.376, 0.79]	0.966
2007-2016	Low dose brachytherapy	21035	Golden Plains - South	0.62	[0.396, 0.98]	[0.463, 0.84]	0.959
2007-2016	Low dose brachytherapy	21036	Winchelsea	0.47	[0.284, 0.77]	[0.338, 0.65]	0.997
2007-2016	Low dose brachytherapy	21037	Belmont	0.4	[0.208, 0.73]	[0.260, 0.59]	0.998
2007-2016	Low dose brachytherapy	21038	Corio - Norlane	0.46	[0.261, 0.77]	[0.321, 0.65]	0.998
2007-2016	Low dose brachytherapy	21039	Geelong	0.5	[0.290, 0.86]	[0.352, 0.71]	0.99
2007-2016	Low dose brachytherapy	21040	Geelong West - Hamlyn Heights	0.45	[0.260, 0.75]	[0.312, 0.63]	0.998
2007-2016	Low dose brachytherapy	21041	Grovedale	0.5	[0.302, 0.79]	[0.360, 0.68]	0.997
2007-2016	Low dose brachytherapy	21042	Highton	0.49	[0.291, 0.80]	[0.348, 0.68]	0.996
2007-2016	Low dose brachytherapy	21043	Lara	0.59	[0.354, 0.97]	[0.424, 0.82]	0.964
2007-2016	Low dose brachytherapy	21044	Leopold	0.56	[0.278, 1.06]	[0.357, 0.85]	0.924
2007-2016	Low dose brachytherapy	21045	Newcomb - Moolap	0.49	[0.262, 0.86]	[0.326, 0.71]	0.988
2007-2016	Low dose brachytherapy	21046	Newtown (Vic.)	0.58	[0.305, 1.06]	[0.381, 0.86]	0.922
2007-2016	Low dose brachytherapy	21047	North Geelong - Bell Park	0.42	[0.226, 0.75]	[0.282, 0.62]	0.997
2007-2016	Low dose brachytherapy	21048	Clifton Springs	0.73	[0.401, 1.26]	[0.498, 1.05]	0.726
2007-2016	Low dose brachytherapy	21049	Lorne - Anglesea	0.46	[0.229, 0.88]	[0.292, 0.70]	0.982
2007-2016	Low dose brachytherapy	21050	Ocean Grove - Barwon Heads	0.52	[0.306, 0.84]	[0.368, 0.71]	0.993
2007-2016	Low dose brachytherapy	21051	Portarlington	0.82	[0.400, 1.53]	[0.515, 1.25]	0.441
2007-2016	Low dose brachytherapy	21052	Queenscliff	0.96	[0.485, 1.81]	[0.621, 1.47]	0.078
2007-2016	Low dose brachytherapy	21053	Torquay	0.5	[0.272, 0.89]	[0.339, 0.73]	0.982
2007-2016	Low dose brachytherapy	21054	Alexandra	0.88	[0.550, 1.39]	[0.646, 1.19]	0.41
2007-2016	Low dose brachytherapy	21055	Euroa	0.76	[0.479, 1.18]	[0.563, 1.02]	0.771
2007-2016	Low dose brachytherapy	21056	Kilmore - Broadford	0.87	[0.496, 1.47]	[0.607, 1.23]	0.379
2007-2016	Low dose brachytherapy	21057	Mansfield (Vic.)	0.64	[0.394, 1.02]	[0.466, 0.87]	0.938
2007-2016	Low dose brachytherapy	21058	Nagambie	0.76	[0.442, 1.28]	[0.534, 1.08]	0.685
2007-2016	Low dose brachytherapy	21059	Seymour	0.63	[0.280, 1.30]	[0.373, 1.02]	0.778
2007-2016	Low dose brachytherapy	21060	Seymour Region	0.92	[0.578, 1.44]	[0.681, 1.23]	0.3
2007-2016	Low dose brachytherapy	21061	Upper Yarra Valley	0.81	[0.406, 1.59]	[0.518, 1.26]	0.458
2007-2016	Low dose brachytherapy	21062	Yea	0.88	[0.517, 1.47]	[0.625, 1.23]	0.371
2007-2016	Low dose brachytherapy	21063	Benalla	0.72	[0.311, 1.45]	[0.420, 1.14]	0.633
2007-2016	Low dose brachytherapy	21064	Benalla Region	0.63	[0.363, 1.08]	[0.443, 0.90]	0.907
2007-2016	Low dose brachytherapy	21065	Rutherglen	0.57	[0.313, 1.03]	[0.385, 0.85]	0.936
2007-2016	Low dose brachytherapy	21066	Wangaratta	0.49	[0.215, 0.98]	[0.291, 0.79]	0.958
2007-2016	Low dose brachytherapy	21067	Wangaratta Region	0.64	[0.411, 0.97]	[0.480, 0.84]	0.965
2007-2016	Low dose brachytherapy	21068	Beechworth	0.84	[0.441, 1.54]	[0.556, 1.25]	0.419
2007-2016	Low dose brachytherapy	21069	Bright - Mount Beauty	0.67	[0.394, 1.10]	[0.472, 0.93]	0.887
2007-2016	Low dose brachytherapy	21070	Chiltern - Indigo Valley	0.74	[0.452, 1.19]	[0.535, 1.01]	0.777
2007-2016	Low dose brachytherapy	21071	Myrtleford	0.62	[0.322, 1.17]	[0.404, 0.94]	0.857
2007-2016	Low dose brachytherapy	21072	Towong	0.97	[0.608, 1.54]	[0.715, 1.31]	0.105
2007-2016	Low dose brachytherapy	21073	West Wodonga	1.17	[0.679, 1.91]	[0.828, 1.62]	0.443
2007-2016	Low dose brachytherapy	21074	Wodonga	0.92	[0.581, 1.41]	[0.685, 1.22]	0.287
2007-2016	Low dose brachytherapy	21075	Yackandandah	0.94	[0.538, 1.59]	[0.655, 1.32]	0.188
2007-2016	Low dose brachytherapy	21076	Drouin	0.92	[0.574, 1.42]	[0.681, 1.23]	0.301
2007-2016	Low dose brachytherapy	21077	Mount Baw Baw Region	0.86	[0.576, 1.27]	[0.664, 1.12]	0.54
2007-2016	Low dose brachytherapy	21078	Trafalgar (Vic.)	0.85	[0.494, 1.43]	[0.597, 1.20]	0.46
2007-2016	Low dose brachytherapy	21079	Warragul	0.91	[0.560, 1.42]	[0.664, 1.22]	0.316
2007-2016	Low dose brachytherapy	21081	Bairnsdale	0.71	[0.361, 1.30]	[0.462, 1.07]	0.716
2007-2016	Low dose brachytherapy	21082	Bruthen - Omeo	0.7	[0.449, 1.08]	[0.525, 0.93]	0.893
2007-2016	Low dose brachytherapy	21084	Lakes Entrance	0.61	[0.330, 1.09]	[0.408, 0.90]	0.902
2007-2016	Low dose brachytherapy	21085	Orbost	0.57	[0.320, 1.01]	[0.395, 0.83]	0.946
2007-2016	Low dose brachytherapy	21086	Paynesville	0.61	[0.312, 1.13]	[0.395, 0.92]	0.883
2007-2016	Low dose brachytherapy	21087	Foster	0.71	[0.398, 1.21]	[0.491, 1.02]	0.779
2007-2016	Low dose brachytherapy	21088	French Island	2.91	[0.854, 9.11]	[1.325, 6.16]	0.914
2007-2016	Low dose brachytherapy	21089	Korumburra	0.68	[0.397, 1.15]	[0.480, 0.96]	0.842
2007-2016	Low dose brachytherapy	21090	Leongatha	0.59	[0.351, 0.96]	[0.419, 0.81]	0.967
2007-2016	Low dose brachytherapy	21091	Phillip Island	0.48	[0.195, 1.05]	[0.272, 0.82]	0.932
2007-2016	Low dose brachytherapy	21092	Wilsons Promontory	0.71	[0.176, 2.81]	[0.287, 1.71]	0.385
2007-2016	Low dose brachytherapy	21093	Wonthaggi - Inverloch	0.56	[0.342, 0.89]	[0.408, 0.77]	0.987
2007-2016	Low dose brachytherapy	21094	Churchill	0.93	[0.600, 1.41]	[0.699, 1.23]	0.265
2007-2016	Low dose brachytherapy	21095	Moe - Newborough	1.29	[0.830, 1.95]	[0.972, 1.70]	0.752
2007-2016	Low dose brachytherapy	21096	Morwell	1.03	[0.621, 1.65]	[0.744, 1.41]	0.107
2007-2016	Low dose brachytherapy	21097	Traralgon	1.48	[0.977, 2.16]	[1.133, 1.90]	0.936
2007-2016	Low dose brachytherapy	21098	Yallourn North - Glengarry	1	[0.596, 1.68]	[0.715, 1.40]	0.015
2007-2016	Low dose brachytherapy	21099	Alps - West	0.7	[0.397, 1.22]	[0.485, 1.00]	0.795
2007-2016	Low dose brachytherapy	21100	Longford - Loch Sport	0.84	[0.509, 1.36]	[0.605, 1.16]	0.518
2007-2016	Low dose brachytherapy	21101	Maffra	0.72	[0.449, 1.11]	[0.528, 0.96]	0.859
2007-2016	Low dose brachytherapy	21102	Rosedale	0.95	[0.576, 1.56]	[0.688, 1.32]	0.151
2007-2016	Low dose brachytherapy	21103	Sale	0.85	[0.467, 1.48]	[0.576, 1.23]	0.427
2007-2016	Low dose brachytherapy	21104	Yarram	0.76	[0.415, 1.35]	[0.514, 1.10]	0.649
2007-2016	Low dose brachytherapy	21105	Brunswick	0.66	[0.390, 1.09]	[0.471, 0.92]	0.892
2007-2016	Low dose brachytherapy	21106	Brunswick East	0.76	[0.444, 1.29]	[0.536, 1.08]	0.689
2007-2016	Low dose brachytherapy	21107	Brunswick West	1	[0.638, 1.53]	[0.749, 1.32]	0.01
2007-2016	Low dose brachytherapy	21108	Coburg	0.83	[0.555, 1.22]	[0.644, 1.07]	0.64
2007-2016	Low dose brachytherapy	21109	Pascoe Vale South	1.08	[0.634, 1.79]	[0.768, 1.51]	0.241
2007-2016	Low dose brachytherapy	21110	Alphington - Fairfield	0.57	[0.300, 1.05]	[0.374, 0.86]	0.925
2007-2016	Low dose brachytherapy	21111	Northcote	0.61	[0.368, 0.98]	[0.441, 0.83]	0.957
2007-2016	Low dose brachytherapy	21112	Thornbury	0.63	[0.381, 1.03]	[0.455, 0.87]	0.932
2007-2016	Low dose brachytherapy	21113	Ascot Vale	1.66	[1.068, 2.53]	[1.252, 2.19]	0.977
2007-2016	Low dose brachytherapy	21114	Essendon - Aberfeldie	1.32	[0.883, 1.93]	[1.019, 1.70]	0.83
2007-2016	Low dose brachytherapy	21115	Flemington	1.79	[1.089, 2.91]	[1.291, 2.46]	0.976
2007-2016	Low dose brachytherapy	21116	Moonee Ponds	1.36	[0.816, 2.18]	[0.984, 1.86]	0.779
2007-2016	Low dose brachytherapy	21117	Carlton	0.78	[0.470, 1.28]	[0.561, 1.08]	0.665
2007-2016	Low dose brachytherapy	21118	Docklands	0.81	[0.423, 1.53]	[0.533, 1.23]	0.473
2007-2016	Low dose brachytherapy	21119	East Melbourne	0.74	[0.451, 1.20]	[0.536, 1.01]	0.779
2007-2016	Low dose brachytherapy	21120	Flemington Racecourse	1.37	[0.678, 2.75]	[0.871, 2.15]	0.628
2007-2016	Low dose brachytherapy	21121	Kensington	1.27	[0.688, 2.25]	[0.852, 1.85]	0.562
2007-2016	Low dose brachytherapy	21122	Melbourne	1.12	[0.647, 1.86]	[0.786, 1.56]	0.318
2007-2016	Low dose brachytherapy	21123	North Melbourne	0.94	[0.555, 1.54]	[0.670, 1.31]	0.185
2007-2016	Low dose brachytherapy	21124	Parkville	1.01	[0.604, 1.65]	[0.723, 1.39]	0.021
2007-2016	Low dose brachytherapy	21125	South Yarra - West	1.01	[0.586, 1.72]	[0.709, 1.44]	0.034
2007-2016	Low dose brachytherapy	21126	Southbank	0.91	[0.567, 1.44]	[0.671, 1.23]	0.293
2007-2016	Low dose brachytherapy	21128	Albert Park	1.16	[0.720, 1.83]	[0.851, 1.57]	0.468
2007-2016	Low dose brachytherapy	21129	Elwood	1.61	[0.961, 2.59]	[1.150, 2.21]	0.931
2007-2016	Low dose brachytherapy	21130	Port Melbourne	0.87	[0.475, 1.49]	[0.590, 1.25]	0.371
2007-2016	Low dose brachytherapy	21131	Port Melbourne Industrial	0.95	[0.532, 1.71]	[0.650, 1.39]	0.136
2007-2016	Low dose brachytherapy	21132	South Melbourne	1	[0.553, 1.70]	[0.684, 1.42]	0.012
2007-2016	Low dose brachytherapy	21133	St Kilda	1.46	[0.948, 2.20]	[1.106, 1.91]	0.918
2007-2016	Low dose brachytherapy	21134	St Kilda East	1.25	[0.767, 1.97]	[0.912, 1.69]	0.638
2007-2016	Low dose brachytherapy	21135	Armadale	0.97	[0.573, 1.61]	[0.689, 1.36]	0.078
2007-2016	Low dose brachytherapy	21136	Prahran - Windsor	1.04	[0.662, 1.57]	[0.779, 1.38]	0.146
2007-2016	Low dose brachytherapy	21137	South Yarra - East	1.04	[0.643, 1.63]	[0.764, 1.40]	0.133
2007-2016	Low dose brachytherapy	21138	Toorak	1.06	[0.684, 1.62]	[0.798, 1.40]	0.213
2007-2016	Low dose brachytherapy	21139	Abbotsford	0.72	[0.413, 1.22]	[0.501, 1.02]	0.778
2007-2016	Low dose brachytherapy	21140	Carlton North - Princes Hill	0.69	[0.392, 1.17]	[0.479, 0.97]	0.83
2007-2016	Low dose brachytherapy	21141	Collingwood	0.71	[0.403, 1.22]	[0.490, 1.01]	0.785
2007-2016	Low dose brachytherapy	21142	Fitzroy	0.67	[0.389, 1.15]	[0.471, 0.95]	0.852
2007-2016	Low dose brachytherapy	21143	Fitzroy North	0.62	[0.371, 1.02]	[0.444, 0.86]	0.942
2007-2016	Low dose brachytherapy	21144	Richmond (Vic.)	0.69	[0.437, 1.06]	[0.513, 0.92]	0.908
2007-2016	Low dose brachytherapy	21145	Yarra - North	0.62	[0.389, 0.98]	[0.457, 0.83]	0.961
2007-2016	Low dose brachytherapy	21146	Ashburton (Vic.)	0.83	[0.420, 1.56]	[0.533, 1.26]	0.446
2007-2016	Low dose brachytherapy	21147	Balwyn	0.66	[0.403, 1.05]	[0.478, 0.89]	0.922
2007-2016	Low dose brachytherapy	21148	Balwyn North	0.81	[0.529, 1.19]	[0.614, 1.04]	0.719
2007-2016	Low dose brachytherapy	21149	Camberwell	0.76	[0.466, 1.21]	[0.554, 1.03]	0.749
2007-2016	Low dose brachytherapy	21150	Glen Iris - East	1.14	[0.734, 1.72]	[0.861, 1.49]	0.458
2007-2016	Low dose brachytherapy	21151	Hawthorn	1.1	[0.699, 1.68]	[0.820, 1.46]	0.32
2007-2016	Low dose brachytherapy	21152	Hawthorn East	0.9	[0.559, 1.43]	[0.660, 1.22]	0.337
2007-2016	Low dose brachytherapy	21153	Kew	0.99	[0.673, 1.43]	[0.772, 1.26]	0.051
2007-2016	Low dose brachytherapy	21154	Kew East	0.72	[0.405, 1.24]	[0.497, 1.03]	0.764
2007-2016	Low dose brachytherapy	21155	Surrey Hills (West) - Canterbury	0.72	[0.447, 1.14]	[0.530, 0.98]	0.837
2007-2016	Low dose brachytherapy	21156	Bulleen	0.65	[0.388, 1.04]	[0.467, 0.89]	0.928
2007-2016	Low dose brachytherapy	21157	Doncaster	0.86	[0.564, 1.30]	[0.655, 1.14]	0.505
2007-2016	Low dose brachytherapy	21158	Doncaster East	1.04	[0.706, 1.48]	[0.808, 1.31]	0.149
2007-2016	Low dose brachytherapy	21159	Templestowe	0.98	[0.637, 1.47]	[0.740, 1.29]	0.065
2007-2016	Low dose brachytherapy	21160	Templestowe Lower	0.59	[0.347, 0.96]	[0.418, 0.81]	0.967
2007-2016	Low dose brachytherapy	21161	Blackburn	0.97	[0.641, 1.44]	[0.742, 1.26]	0.113
2007-2016	Low dose brachytherapy	21162	Blackburn South	0.8	[0.470, 1.33]	[0.569, 1.12]	0.596
2007-2016	Low dose brachytherapy	21163	Box Hill	0.93	[0.555, 1.49]	[0.666, 1.27]	0.244
2007-2016	Low dose brachytherapy	21164	Box Hill North	0.88	[0.561, 1.35]	[0.657, 1.17]	0.436
2007-2016	Low dose brachytherapy	21165	Burwood	0.81	[0.525, 1.24]	[0.612, 1.07]	0.669
2007-2016	Low dose brachytherapy	21166	Burwood East	1.12	[0.730, 1.72]	[0.847, 1.49]	0.408
2007-2016	Low dose brachytherapy	21167	Surrey Hills (East) - Mont Albert	0.76	[0.462, 1.25]	[0.547, 1.05]	0.714
2007-2016	Low dose brachytherapy	21168	Beaumaris	1.33	[0.821, 2.08]	[0.973, 1.79]	0.758
2007-2016	Low dose brachytherapy	21169	Brighton (Vic.)	1.1	[0.703, 1.63]	[0.823, 1.43]	0.32
2007-2016	Low dose brachytherapy	21170	Brighton East	1.16	[0.757, 1.74]	[0.881, 1.52]	0.509
2007-2016	Low dose brachytherapy	21171	Cheltenham - Highett (West)	1.11	[0.660, 1.82]	[0.793, 1.54]	0.313
2007-2016	Low dose brachytherapy	21172	Hampton	1.27	[0.838, 1.89]	[0.973, 1.66]	0.748
2007-2016	Low dose brachytherapy	21173	Sandringham - Black Rock	1.21	[0.727, 1.94]	[0.870, 1.66]	0.546
2007-2016	Low dose brachytherapy	21174	Bentleigh - McKinnon	0.69	[0.420, 1.12]	[0.500, 0.95]	0.865
2007-2016	Low dose brachytherapy	21175	Bentleigh East	0.64	[0.414, 0.95]	[0.481, 0.83]	0.971
2007-2016	Low dose brachytherapy	21176	Carnegie	0.58	[0.335, 0.99]	[0.408, 0.82]	0.956
2007-2016	Low dose brachytherapy	21177	Caulfield - North	0.92	[0.614, 1.34]	[0.709, 1.18]	0.343
2007-2016	Low dose brachytherapy	21178	Caulfield - South	0.8	[0.475, 1.30]	[0.573, 1.11]	0.601
2007-2016	Low dose brachytherapy	21179	Elsternwick	1.1	[0.681, 1.77]	[0.807, 1.50]	0.324
2007-2016	Low dose brachytherapy	21180	Hughesdale	0.63	[0.334, 1.18]	[0.416, 0.96]	0.843
2007-2016	Low dose brachytherapy	21181	Murrumbeena	0.59	[0.313, 1.11]	[0.392, 0.89]	0.9
2007-2016	Low dose brachytherapy	21182	Ormond - Glen Huntly	0.76	[0.454, 1.24]	[0.545, 1.05]	0.726
2007-2016	Low dose brachytherapy	21183	Aspendale Gardens - Waterways	0.77	[0.402, 1.43]	[0.506, 1.15]	0.587
2007-2016	Low dose brachytherapy	21184	Braeside	0.73	[0.384, 1.39]	[0.479, 1.11]	0.665
2007-2016	Low dose brachytherapy	21185	Carrum - Patterson Lakes	1.09	[0.681, 1.70]	[0.802, 1.47]	0.28
2007-2016	Low dose brachytherapy	21186	Chelsea - Bonbeach	0.57	[0.291, 1.06]	[0.372, 0.86]	0.921
2007-2016	Low dose brachytherapy	21187	Chelsea Heights	0.82	[0.448, 1.47]	[0.555, 1.20]	0.483
2007-2016	Low dose brachytherapy	21188	Cheltenham - Highett (East)	0.96	[0.604, 1.48]	[0.711, 1.28]	0.136
2007-2016	Low dose brachytherapy	21189	Edithvale - Aspendale	0.64	[0.357, 1.11]	[0.438, 0.92]	0.887
2007-2016	Low dose brachytherapy	21190	Mentone	0.99	[0.551, 1.69]	[0.675, 1.41]	0.021
2007-2016	Low dose brachytherapy	21191	Moorabbin - Heatherton	0.82	[0.520, 1.29]	[0.613, 1.11]	0.589
2007-2016	Low dose brachytherapy	21193	Mordialloc - Parkdale	0.8	[0.447, 1.38]	[0.551, 1.15]	0.568
2007-2016	Low dose brachytherapy	21194	Malvern - Glen Iris	1.08	[0.714, 1.60]	[0.825, 1.40]	0.303
2007-2016	Low dose brachytherapy	21195	Malvern East	0.82	[0.543, 1.22]	[0.628, 1.07]	0.663
2007-2016	Low dose brachytherapy	21196	Bundoora - East	0.66	[0.374, 1.14]	[0.457, 0.94]	0.87
2007-2016	Low dose brachytherapy	21197	Greensborough	0.78	[0.492, 1.21]	[0.581, 1.04]	0.731
2007-2016	Low dose brachytherapy	21198	Heidelberg - Rosanna	0.74	[0.441, 1.23]	[0.529, 1.04]	0.751
2007-2016	Low dose brachytherapy	21199	Heidelberg West	0.55	[0.332, 0.88]	[0.397, 0.75]	0.987
2007-2016	Low dose brachytherapy	21200	Ivanhoe	0.61	[0.393, 0.95]	[0.458, 0.82]	0.974
2007-2016	Low dose brachytherapy	21201	Ivanhoe East - Eaglemont	0.77	[0.440, 1.31]	[0.535, 1.09]	0.667
2007-2016	Low dose brachytherapy	21202	Montmorency - Briar Hill	0.74	[0.448, 1.20]	[0.534, 1.01]	0.78
2007-2016	Low dose brachytherapy	21203	Viewbank - Yallambie	0.55	[0.349, 0.84]	[0.410, 0.73]	0.995
2007-2016	Low dose brachytherapy	21204	Watsonia	0.64	[0.365, 1.10]	[0.443, 0.91]	0.892
2007-2016	Low dose brachytherapy	21205	Kingsbury	0.5	[0.285, 0.85]	[0.346, 0.70]	0.989
2007-2016	Low dose brachytherapy	21206	Preston	0.48	[0.305, 0.75]	[0.360, 0.65]	0.999
2007-2016	Low dose brachytherapy	21207	Reservoir - East	0.47	[0.287, 0.75]	[0.341, 0.64]	0.999
2007-2016	Low dose brachytherapy	21208	Reservoir - West	0.56	[0.345, 0.87]	[0.409, 0.74]	0.99
2007-2016	Low dose brachytherapy	21209	Eltham	0.86	[0.554, 1.31]	[0.650, 1.14]	0.494
2007-2016	Low dose brachytherapy	21210	Hurstbridge	0.96	[0.507, 1.82]	[0.635, 1.46]	0.093
2007-2016	Low dose brachytherapy	21211	Kinglake	0.98	[0.566, 1.66]	[0.684, 1.38]	0.066
2007-2016	Low dose brachytherapy	21212	Panton Hill - St Andrews	0.94	[0.621, 1.43]	[0.718, 1.24]	0.214
2007-2016	Low dose brachytherapy	21213	Plenty - Yarrambat	0.72	[0.468, 1.11]	[0.546, 0.95]	0.866
2007-2016	Low dose brachytherapy	21214	Research - North Warrandyte	0.87	[0.493, 1.48]	[0.598, 1.23]	0.394
2007-2016	Low dose brachytherapy	21215	Wattle Glen - Diamond Creek	0.81	[0.472, 1.37]	[0.575, 1.14]	0.561
2007-2016	Low dose brachytherapy	21216	Bundoora - North	0.56	[0.318, 0.97]	[0.388, 0.80]	0.961
2007-2016	Low dose brachytherapy	21217	Bundoora - West	0.5	[0.274, 0.89]	[0.339, 0.73]	0.982
2007-2016	Low dose brachytherapy	21218	Epping	0.73	[0.475, 1.10]	[0.550, 0.96]	0.868
2007-2016	Low dose brachytherapy	21219	Lalor	0.53	[0.334, 0.82]	[0.393, 0.70]	0.996
2007-2016	Low dose brachytherapy	21220	Mill Park - North	0.54	[0.312, 0.91]	[0.379, 0.76]	0.98
2007-2016	Low dose brachytherapy	21221	Mill Park - South	0.53	[0.310, 0.88]	[0.375, 0.74]	0.986
2007-2016	Low dose brachytherapy	21222	South Morang	0.66	[0.399, 1.06]	[0.476, 0.90]	0.921
2007-2016	Low dose brachytherapy	21223	Thomastown	0.51	[0.326, 0.78]	[0.382, 0.67]	0.999
2007-2016	Low dose brachytherapy	21224	Wallan	1.12	[0.684, 1.78]	[0.811, 1.52]	0.35
2007-2016	Low dose brachytherapy	21225	Whittlesea	0.82	[0.490, 1.34]	[0.585, 1.14]	0.563
2007-2016	Low dose brachytherapy	21226	Airport West	0.98	[0.571, 1.64]	[0.693, 1.38]	0.052
2007-2016	Low dose brachytherapy	21228	Keilor	0.97	[0.640, 1.47]	[0.740, 1.27]	0.108
2007-2016	Low dose brachytherapy	21229	Keilor East	1.15	[0.792, 1.63]	[0.901, 1.45]	0.538
2007-2016	Low dose brachytherapy	21230	Niddrie - Essendon West	0.94	[0.510, 1.67]	[0.635, 1.38]	0.155
2007-2016	Low dose brachytherapy	21231	Strathmore	0.99	[0.599, 1.59]	[0.716, 1.35]	0.037
2007-2016	Low dose brachytherapy	21232	Gisborne	0.93	[0.577, 1.47]	[0.682, 1.25]	0.251
2007-2016	Low dose brachytherapy	21233	Macedon	0.77	[0.401, 1.44]	[0.508, 1.16]	0.571
2007-2016	Low dose brachytherapy	21234	Riddells Creek	0.97	[0.540, 1.72]	[0.668, 1.41]	0.077
2007-2016	Low dose brachytherapy	21235	Romsey	0.98	[0.641, 1.50]	[0.746, 1.30]	0.061
2007-2016	Low dose brachytherapy	21236	Coburg North	0.61	[0.359, 1.02]	[0.435, 0.86]	0.938
2007-2016	Low dose brachytherapy	21237	Fawkner	0.65	[0.393, 1.07]	[0.470, 0.90]	0.91
2007-2016	Low dose brachytherapy	21238	Glenroy - Hadfield	0.78	[0.531, 1.14]	[0.612, 1.01]	0.785
2007-2016	Low dose brachytherapy	21239	Pascoe Vale	0.94	[0.579, 1.48]	[0.690, 1.27]	0.194
2007-2016	Low dose brachytherapy	21240	Sunbury	1.27	[0.780, 2.03]	[0.922, 1.73]	0.662
2007-2016	Low dose brachytherapy	21241	Sunbury - South	1.41	[0.957, 2.03]	[1.099, 1.80]	0.918
2007-2016	Low dose brachytherapy	21242	Broadmeadows	0.76	[0.423, 1.31]	[0.522, 1.09]	0.661
2007-2016	Low dose brachytherapy	21243	Campbellfield - Coolaroo	0.71	[0.469, 1.07]	[0.542, 0.94]	0.893
2007-2016	Low dose brachytherapy	21244	Craigieburn - Mickleham	0.99	[0.652, 1.48]	[0.758, 1.30]	0.017
2007-2016	Low dose brachytherapy	21245	Gladstone Park - Westmeadows	0.8	[0.511, 1.22]	[0.600, 1.06]	0.689
2007-2016	Low dose brachytherapy	21246	Greenvale - Bulla	0.91	[0.590, 1.39]	[0.688, 1.20]	0.331
2007-2016	Low dose brachytherapy	21247	Meadow Heights	0.84	[0.467, 1.45]	[0.572, 1.20]	0.471
2007-2016	Low dose brachytherapy	21248	Melbourne Airport	0.87	[0.467, 1.62]	[0.577, 1.30]	0.343
2007-2016	Low dose brachytherapy	21249	Roxburgh Park - Somerton	0.93	[0.566, 1.50]	[0.674, 1.27]	0.225
2007-2016	Low dose brachytherapy	21250	Tullamarine	0.93	[0.511, 1.64]	[0.632, 1.35]	0.206
2007-2016	Low dose brachytherapy	21251	Bayswater	1.06	[0.640, 1.70]	[0.765, 1.45]	0.19
2007-2016	Low dose brachytherapy	21252	Boronia - The Basin	1.05	[0.714, 1.52]	[0.820, 1.34]	0.214
2007-2016	Low dose brachytherapy	21253	Ferntree Gully	1.35	[0.926, 1.91]	[1.058, 1.70]	0.881
2007-2016	Low dose brachytherapy	21254	Knoxfield - Scoresby	0.98	[0.655, 1.44]	[0.752, 1.26]	0.086
2007-2016	Low dose brachytherapy	21255	Lysterfield	0.93	[0.582, 1.48]	[0.687, 1.26]	0.233
2007-2016	Low dose brachytherapy	21256	Rowville - Central	1.13	[0.662, 1.85]	[0.805, 1.57]	0.363
2007-2016	Low dose brachytherapy	21257	Rowville - North	0.92	[0.498, 1.65]	[0.619, 1.35]	0.202
2007-2016	Low dose brachytherapy	21258	Rowville - South	0.81	[0.504, 1.27]	[0.592, 1.09]	0.625
2007-2016	Low dose brachytherapy	21259	Wantirna	0.94	[0.592, 1.46]	[0.699, 1.26]	0.199
2007-2016	Low dose brachytherapy	21260	Wantirna South	1.25	[0.830, 1.86]	[0.959, 1.63]	0.721
2007-2016	Low dose brachytherapy	21261	Donvale - Park Orchards	1.18	[0.798, 1.71]	[0.917, 1.51]	0.597
2007-2016	Low dose brachytherapy	21262	Warrandyte - Wonga Park	1.11	[0.729, 1.69]	[0.844, 1.46]	0.384
2007-2016	Low dose brachytherapy	21263	Bayswater North	0.91	[0.533, 1.51]	[0.647, 1.27]	0.273
2007-2016	Low dose brachytherapy	21264	Croydon	1.13	[0.773, 1.59]	[0.884, 1.42]	0.482
2007-2016	Low dose brachytherapy	21265	Croydon Hills - Warranwood	1.22	[0.783, 1.84]	[0.914, 1.60]	0.628
2007-2016	Low dose brachytherapy	21266	Ringwood	1.44	[0.959, 2.09]	[1.110, 1.84]	0.927
2007-2016	Low dose brachytherapy	21267	Ringwood East	1.18	[0.757, 1.79]	[0.888, 1.56]	0.546
2007-2016	Low dose brachytherapy	21268	Ringwood North	1.07	[0.590, 1.88]	[0.734, 1.56]	0.192
2007-2016	Low dose brachytherapy	21269	Forest Hill	1	[0.619, 1.60]	[0.735, 1.36]	0.013
2007-2016	Low dose brachytherapy	21270	Mitcham (Vic.)	1.17	[0.708, 1.87]	[0.846, 1.60]	0.471
2007-2016	Low dose brachytherapy	21271	Nunawading	1.06	[0.635, 1.73]	[0.760, 1.47]	0.182
2007-2016	Low dose brachytherapy	21272	Vermont	1.48	[0.944, 2.28]	[1.107, 1.97]	0.915
2007-2016	Low dose brachytherapy	21273	Vermont South	1.12	[0.735, 1.68]	[0.854, 1.46]	0.416
2007-2016	Low dose brachytherapy	21274	Belgrave - Selby	1.33	[0.805, 2.12]	[0.958, 1.82]	0.735
2007-2016	Low dose brachytherapy	21275	Chirnside Park	0.89	[0.547, 1.42]	[0.648, 1.21]	0.361
2007-2016	Low dose brachytherapy	21276	Healesville - Yarra Glen	1.08	[0.681, 1.65]	[0.802, 1.42]	0.256
2007-2016	Low dose brachytherapy	21277	Kilsyth	1.34	[0.838, 2.09]	[0.990, 1.80]	0.784
2007-2016	Low dose brachytherapy	21278	Lilydale - Coldstream	1.05	[0.683, 1.57]	[0.793, 1.37]	0.17
2007-2016	Low dose brachytherapy	21279	Monbulk - Silvan	1.23	[0.715, 2.05]	[0.863, 1.72]	0.545
2007-2016	Low dose brachytherapy	21280	Montrose	1.13	[0.658, 1.90]	[0.800, 1.59]	0.346
2007-2016	Low dose brachytherapy	21281	Mooroolbark	0.9	[0.561, 1.40]	[0.665, 1.21]	0.331
2007-2016	Low dose brachytherapy	21282	Mount Dandenong - Olinda	1.4	[0.949, 2.05]	[1.088, 1.81]	0.91
2007-2016	Low dose brachytherapy	21283	Mount Evelyn	0.95	[0.555, 1.60]	[0.668, 1.35]	0.137
2007-2016	Low dose brachytherapy	21284	Upwey - Tecoma	1.24	[0.712, 2.08]	[0.863, 1.75]	0.563
2007-2016	Low dose brachytherapy	21285	Wandin - Seville	1.2	[0.706, 2.00]	[0.848, 1.68]	0.508
2007-2016	Low dose brachytherapy	21286	Yarra Valley	0.92	[0.596, 1.39]	[0.694, 1.21]	0.296
2007-2016	Low dose brachytherapy	21287	Beaconsfield - Officer	1.21	[0.773, 1.88]	[0.902, 1.61]	0.602
2007-2016	Low dose brachytherapy	21288	Bunyip - Garfield	0.9	[0.525, 1.51]	[0.633, 1.27]	0.287
2007-2016	Low dose brachytherapy	21289	Emerald - Cockatoo	1.07	[0.734, 1.54]	[0.840, 1.36]	0.28
2007-2016	Low dose brachytherapy	21290	Koo Wee Rup	1.03	[0.666, 1.57]	[0.778, 1.37]	0.121
2007-2016	Low dose brachytherapy	21291	Pakenham - North	1.05	[0.591, 1.81]	[0.725, 1.50]	0.146
2007-2016	Low dose brachytherapy	21292	Pakenham - South	0.8	[0.454, 1.34]	[0.555, 1.12]	0.597
2007-2016	Low dose brachytherapy	21293	Berwick - North	1.05	[0.657, 1.62]	[0.776, 1.40]	0.171
2007-2016	Low dose brachytherapy	21294	Berwick - South	1.2	[0.749, 1.86]	[0.882, 1.60]	0.552
2007-2016	Low dose brachytherapy	21295	Doveton	0.62	[0.339, 1.10]	[0.418, 0.90]	0.9
2007-2016	Low dose brachytherapy	21296	Endeavour Hills	0.72	[0.457, 1.10]	[0.534, 0.95]	0.871
2007-2016	Low dose brachytherapy	21297	Hallam	0.84	[0.506, 1.36]	[0.606, 1.15]	0.507
2007-2016	Low dose brachytherapy	21298	Narre Warren	0.98	[0.628, 1.49]	[0.737, 1.28]	0.078
2007-2016	Low dose brachytherapy	21299	Narre Warren North	1.02	[0.653, 1.59]	[0.761, 1.37]	0.074
2007-2016	Low dose brachytherapy	21300	Cranbourne	1.26	[0.782, 1.95]	[0.922, 1.68]	0.653
2007-2016	Low dose brachytherapy	21301	Cranbourne East	1.1	[0.667, 1.80]	[0.794, 1.53]	0.305
2007-2016	Low dose brachytherapy	21302	Cranbourne North	1.19	[0.749, 1.87]	[0.880, 1.60]	0.545
2007-2016	Low dose brachytherapy	21303	Cranbourne South	1.48	[0.923, 2.34]	[1.082, 2.00]	0.894
2007-2016	Low dose brachytherapy	21304	Cranbourne West	1.33	[0.814, 2.12]	[0.971, 1.80]	0.755
2007-2016	Low dose brachytherapy	21305	Hampton Park - Lynbrook	1.21	[0.776, 1.82]	[0.908, 1.59]	0.608
2007-2016	Low dose brachytherapy	21306	Lynbrook - Lyndhurst	1.11	[0.660, 1.84]	[0.792, 1.54]	0.316
2007-2016	Low dose brachytherapy	21307	Narre Warren South	1.08	[0.656, 1.72]	[0.785, 1.47]	0.246
2007-2016	Low dose brachytherapy	21308	Pearcedale - Tooradin	2.21	[1.348, 3.48]	[1.602, 3.00]	0.998
2007-2016	Low dose brachytherapy	21309	Clarinda - Oakleigh South	0.7	[0.423, 1.12]	[0.505, 0.95]	0.862
2007-2016	Low dose brachytherapy	21310	Clayton South	0.68	[0.391, 1.15]	[0.475, 0.96]	0.849
2007-2016	Low dose brachytherapy	21311	Dandenong	0.89	[0.628, 1.24]	[0.710, 1.11]	0.499
2007-2016	Low dose brachytherapy	21312	Dandenong North	0.6	[0.383, 0.92]	[0.448, 0.79]	0.984
2007-2016	Low dose brachytherapy	21313	Dingley Village	0.68	[0.410, 1.11]	[0.489, 0.94]	0.872
2007-2016	Low dose brachytherapy	21314	Keysborough	0.77	[0.498, 1.16]	[0.581, 1.01]	0.787
2007-2016	Low dose brachytherapy	21315	Noble Park	0.69	[0.446, 1.05]	[0.521, 0.91]	0.914
2007-2016	Low dose brachytherapy	21316	Noble Park North	0.6	[0.344, 1.03]	[0.420, 0.86]	0.935
2007-2016	Low dose brachytherapy	21317	Springvale	0.65	[0.398, 1.02]	[0.473, 0.88]	0.935
2007-2016	Low dose brachytherapy	21318	Springvale South	0.7	[0.408, 1.19]	[0.494, 0.99]	0.815
2007-2016	Low dose brachytherapy	21319	Ashwood - Chadstone	0.79	[0.499, 1.23]	[0.588, 1.05]	0.698
2007-2016	Low dose brachytherapy	21320	Clayton	0.86	[0.537, 1.35]	[0.633, 1.16]	0.484
2007-2016	Low dose brachytherapy	21321	Glen Waverley - East	0.99	[0.669, 1.43]	[0.768, 1.26]	0.037
2007-2016	Low dose brachytherapy	21322	Glen Waverley - West	0.94	[0.628, 1.38]	[0.722, 1.21]	0.255
2007-2016	Low dose brachytherapy	21323	Mount Waverley - North	0.84	[0.520, 1.33]	[0.613, 1.13]	0.538
2007-2016	Low dose brachytherapy	21324	Mount Waverley - South	0.9	[0.556, 1.40]	[0.660, 1.20]	0.358
2007-2016	Low dose brachytherapy	21325	Mulgrave	0.9	[0.611, 1.31]	[0.700, 1.15]	0.422
2007-2016	Low dose brachytherapy	21326	Oakleigh - Huntingdale	0.71	[0.453, 1.10]	[0.530, 0.95]	0.87
2007-2016	Low dose brachytherapy	21327	Wheelers Hill	1.09	[0.722, 1.60]	[0.833, 1.40]	0.318
2007-2016	Low dose brachytherapy	21328	Ardeer - Albion	0.7	[0.403, 1.17]	[0.490, 0.98]	0.824
2007-2016	Low dose brachytherapy	21329	Cairnlea	0.58	[0.301, 1.10]	[0.380, 0.89]	0.901
2007-2016	Low dose brachytherapy	21330	Deer Park - Derrimut	0.58	[0.363, 0.90]	[0.426, 0.77]	0.985
2007-2016	Low dose brachytherapy	21331	Delahey	0.66	[0.392, 1.09]	[0.469, 0.91]	0.896
2007-2016	Low dose brachytherapy	21332	Keilor Downs	0.82	[0.516, 1.28]	[0.608, 1.09]	0.618
2007-2016	Low dose brachytherapy	21333	Kings Park (Vic.)	0.53	[0.320, 0.87]	[0.382, 0.73]	0.989
2007-2016	Low dose brachytherapy	21334	St Albans - North	0.74	[0.432, 1.21]	[0.522, 1.02]	0.769
2007-2016	Low dose brachytherapy	21335	St Albans - South	0.68	[0.409, 1.09]	[0.488, 0.93]	0.892
2007-2016	Low dose brachytherapy	21336	Sunshine	0.93	[0.529, 1.57]	[0.645, 1.31]	0.218
2007-2016	Low dose brachytherapy	21337	Sunshine North	0.81	[0.502, 1.27]	[0.592, 1.09]	0.638
2007-2016	Low dose brachytherapy	21338	Sunshine West	0.7	[0.437, 1.10]	[0.517, 0.95]	0.868
2007-2016	Low dose brachytherapy	21339	Sydenham	0.72	[0.402, 1.26]	[0.494, 1.04]	0.742
2007-2016	Low dose brachytherapy	21340	Taylors Lakes	0.78	[0.504, 1.18]	[0.586, 1.02]	0.755
2007-2016	Low dose brachytherapy	21341	Altona	0.76	[0.432, 1.28]	[0.526, 1.08]	0.685
2007-2016	Low dose brachytherapy	21342	Altona Meadows	0.64	[0.354, 1.11]	[0.436, 0.92]	0.89
2007-2016	Low dose brachytherapy	21343	Altona North	0.91	[0.576, 1.41]	[0.677, 1.22]	0.31
2007-2016	Low dose brachytherapy	21344	Newport	1.19	[0.690, 1.97]	[0.838, 1.66]	0.484
2007-2016	Low dose brachytherapy	21345	Seabrook	0.61	[0.247, 1.43]	[0.341, 1.08]	0.731
2007-2016	Low dose brachytherapy	21346	Williamstown	0.95	[0.535, 1.60]	[0.655, 1.34]	0.146
2007-2016	Low dose brachytherapy	21347	Braybrook	0.85	[0.521, 1.36]	[0.621, 1.16]	0.488
2007-2016	Low dose brachytherapy	21348	Footscray	0.97	[0.608, 1.51]	[0.715, 1.29]	0.108
2007-2016	Low dose brachytherapy	21349	Maribyrnong	1	[0.622, 1.59]	[0.734, 1.35]	0.014
2007-2016	Low dose brachytherapy	21350	Seddon - Kingsville	0.93	[0.458, 1.77]	[0.587, 1.42]	0.185
2007-2016	Low dose brachytherapy	21351	West Footscray - Tottenham	0.97	[0.597, 1.56]	[0.707, 1.33]	0.099
2007-2016	Low dose brachytherapy	21352	Yarraville	1.01	[0.611, 1.62]	[0.727, 1.39]	0.022
2007-2016	Low dose brachytherapy	21353	Bacchus Marsh	0.78	[0.465, 1.26]	[0.561, 1.07]	0.678
2007-2016	Low dose brachytherapy	21354	Caroline Springs	0.61	[0.360, 1.00]	[0.434, 0.84]	0.948
2007-2016	Low dose brachytherapy	21355	Hillside	0.76	[0.466, 1.21]	[0.550, 1.03]	0.747
2007-2016	Low dose brachytherapy	21356	Melton	0.69	[0.432, 1.08]	[0.512, 0.93]	0.891
2007-2016	Low dose brachytherapy	21357	Melton South	0.55	[0.337, 0.88]	[0.403, 0.76]	0.986
2007-2016	Low dose brachytherapy	21358	Melton West	0.72	[0.373, 1.33]	[0.472, 1.09]	0.685
2007-2016	Low dose brachytherapy	21359	Rockbank - Mount Cottrell	0.63	[0.373, 1.07]	[0.450, 0.89]	0.913
2007-2016	Low dose brachytherapy	21360	Taylors Hill	0.74	[0.408, 1.30]	[0.504, 1.07]	0.7
2007-2016	Low dose brachytherapy	21361	Hoppers Crossing - North	0.64	[0.383, 1.04]	[0.456, 0.88]	0.923
2007-2016	Low dose brachytherapy	21362	Hoppers Crossing - South	0.59	[0.333, 1.00]	[0.407, 0.84]	0.951
2007-2016	Low dose brachytherapy	21363	Laverton	0.63	[0.386, 1.03]	[0.458, 0.87]	0.935
2007-2016	Low dose brachytherapy	21364	Point Cook	0.62	[0.348, 1.05]	[0.426, 0.88]	0.923
2007-2016	Low dose brachytherapy	21365	Tarneit	0.61	[0.367, 1.00]	[0.438, 0.84]	0.949
2007-2016	Low dose brachytherapy	21366	Truganina	0.61	[0.329, 1.10]	[0.409, 0.90]	0.899
2007-2016	Low dose brachytherapy	21367	Werribee	0.6	[0.352, 0.95]	[0.428, 0.81]	0.972
2007-2016	Low dose brachytherapy	21368	Werribee - South	0.55	[0.315, 0.96]	[0.384, 0.80]	0.966
2007-2016	Low dose brachytherapy	21369	Wyndham Vale	0.59	[0.336, 1.01]	[0.408, 0.84]	0.943
2007-2016	Low dose brachytherapy	21370	Carrum Downs	1.86	[1.237, 2.72]	[1.429, 2.39]	0.997
2007-2016	Low dose brachytherapy	21371	Frankston	2.75	[1.980, 3.74]	[2.227, 3.37]	>0.999
2007-2016	Low dose brachytherapy	21372	Frankston North	2.77	[1.948, 3.80]	[2.205, 3.41]	>0.999
2007-2016	Low dose brachytherapy	21373	Frankston South	3.51	[2.569, 4.68]	[2.869, 4.25]	>0.999
2007-2016	Low dose brachytherapy	21374	Langwarrin	2.69	[1.986, 3.60]	[2.207, 3.26]	>0.999
2007-2016	Low dose brachytherapy	21375	Seaford (Vic.)	2.07	[1.381, 3.03]	[1.600, 2.64]	0.999
2007-2016	Low dose brachytherapy	21376	Skye - Sandhurst	1.93	[1.184, 3.05]	[1.405, 2.61]	0.992
2007-2016	Low dose brachytherapy	21377	Dromana	4.66	[3.376, 6.26]	[3.792, 5.67]	>0.999
2007-2016	Low dose brachytherapy	21378	Flinders	5.51	[3.948, 7.53]	[4.440, 6.78]	>0.999
2007-2016	Low dose brachytherapy	21379	Hastings - Somers	3.54	[2.575, 4.72]	[2.885, 4.28]	>0.999
2007-2016	Low dose brachytherapy	21380	Mornington	4.9	[3.861, 6.13]	[4.210, 5.68]	>0.999
2007-2016	Low dose brachytherapy	21381	Mount Eliza	5.3	[4.062, 6.77]	[4.479, 6.24]	>0.999
2007-2016	Low dose brachytherapy	21382	Mount Martha	5.4	[4.118, 6.91]	[4.537, 6.36]	>0.999
2007-2016	Low dose brachytherapy	21383	Point Nepean	4.24	[3.273, 5.39]	[3.577, 4.98]	>0.999
2007-2016	Low dose brachytherapy	21384	Rosebud - McCrae	4.69	[3.681, 5.89]	[4.009, 5.44]	>0.999
2007-2016	Low dose brachytherapy	21385	Somerville	4.24	[3.210, 5.53]	[3.542, 5.05]	>0.999
2007-2016	Low dose brachytherapy	21386	Ararat	0.65	[0.299, 1.28]	[0.395, 1.02]	0.779
2007-2016	Low dose brachytherapy	21387	Ararat Region	0.7	[0.421, 1.18]	[0.503, 0.99]	0.815
2007-2016	Low dose brachytherapy	21388	Horsham	0.62	[0.272, 1.21]	[0.368, 0.97]	0.826
2007-2016	Low dose brachytherapy	21389	Horsham Region	0.64	[0.364, 1.10]	[0.443, 0.91]	0.89
2007-2016	Low dose brachytherapy	21390	Nhill Region	0.79	[0.461, 1.32]	[0.558, 1.12]	0.612
2007-2016	Low dose brachytherapy	21391	St Arnaud	0.96	[0.566, 1.60]	[0.679, 1.34]	0.126
2007-2016	Low dose brachytherapy	21392	Stawell	0.68	[0.408, 1.09]	[0.488, 0.93]	0.888
2007-2016	Low dose brachytherapy	21393	West Wimmera	0.88	[0.530, 1.46]	[0.632, 1.23]	0.364
2007-2016	Low dose brachytherapy	21394	Yarriambiack	0.73	[0.440, 1.19]	[0.525, 1.01]	0.783
2007-2016	Low dose brachytherapy	21395	Irymple	0.75	[0.421, 1.31]	[0.516, 1.08]	0.685
2007-2016	Low dose brachytherapy	21396	Merbein	0.69	[0.337, 1.34]	[0.432, 1.07]	0.712
2007-2016	Low dose brachytherapy	21397	Mildura	0.82	[0.508, 1.24]	[0.601, 1.08]	0.633
2007-2016	Low dose brachytherapy	21398	Mildura Region	1.11	[0.775, 1.59]	[0.880, 1.40]	0.438
2007-2016	Low dose brachytherapy	21399	Red Cliffs	0.76	[0.375, 1.45]	[0.479, 1.16]	0.594
2007-2016	Low dose brachytherapy	21400	Buloke	1.24	[0.773, 1.95]	[0.911, 1.67]	0.631
2007-2016	Low dose brachytherapy	21401	Gannawarra	1.59	[1.009, 2.44]	[1.185, 2.11]	0.955
2007-2016	Low dose brachytherapy	21402	Kerang	3.89	[2.082, 6.67]	[2.619, 5.56]	>0.999
2007-2016	Low dose brachytherapy	21403	Robinvale	0.9	[0.391, 1.95]	[0.521, 1.51]	0.21
2007-2016	Low dose brachytherapy	21404	Swan Hill	1.44	[0.788, 2.49]	[0.975, 2.08]	0.772
2007-2016	Low dose brachytherapy	21405	Swan Hill Region	1.15	[0.718, 1.81]	[0.846, 1.55]	0.454
2007-2016	Low dose brachytherapy	21406	Echuca	1.26	[0.812, 1.90]	[0.946, 1.65]	0.7
2007-2016	Low dose brachytherapy	21407	Kyabram	1.16	[0.705, 1.82]	[0.842, 1.56]	0.447
2007-2016	Low dose brachytherapy	21408	Lockington - Gunbower	1.88	[1.162, 3.04]	[1.379, 2.58]	0.99
2007-2016	Low dose brachytherapy	21409	Rochester	1.9	[1.123, 3.10]	[1.346, 2.63]	0.982
2007-2016	Low dose brachytherapy	21410	Rushworth	1.25	[0.755, 2.01]	[0.905, 1.72]	0.62
2007-2016	Low dose brachytherapy	21411	Cobram	0.49	[0.241, 0.96]	[0.311, 0.77]	0.964
2007-2016	Low dose brachytherapy	21412	Moira	0.59	[0.366, 0.94]	[0.432, 0.80]	0.974
2007-2016	Low dose brachytherapy	21413	Numurkah	0.72	[0.473, 1.09]	[0.549, 0.95]	0.874
2007-2016	Low dose brachytherapy	21414	Yarrawonga	0.66	[0.314, 1.29]	[0.412, 1.04]	0.754
2007-2016	Low dose brachytherapy	21415	Mooroopna	0.59	[0.291, 1.15]	[0.373, 0.92]	0.875
2007-2016	Low dose brachytherapy	21416	Shepparton - North	0.63	[0.351, 1.09]	[0.432, 0.90]	0.898
2007-2016	Low dose brachytherapy	21417	Shepparton - South	0.58	[0.333, 0.99]	[0.407, 0.83]	0.956
2007-2016	Low dose brachytherapy	21418	Shepparton Region - East	0.64	[0.382, 1.06]	[0.457, 0.89]	0.917
2007-2016	Low dose brachytherapy	21419	Shepparton Region - West	0.69	[0.447, 1.07]	[0.521, 0.92]	0.899
2007-2016	Low dose brachytherapy	21420	Glenelg (Vic.)	0.7	[0.415, 1.16]	[0.499, 0.97]	0.832
2007-2016	Low dose brachytherapy	21421	Hamilton (Vic.)	0.53	[0.211, 1.18]	[0.295, 0.90]	0.876
2007-2016	Low dose brachytherapy	21422	Portland	0.48	[0.184, 1.07]	[0.258, 0.82]	0.925
2007-2016	Low dose brachytherapy	21423	Southern Grampians	0.56	[0.346, 0.91]	[0.411, 0.78]	0.98
2007-2016	Low dose brachytherapy	21424	Camperdown	0.59	[0.242, 1.37]	[0.331, 1.02]	0.781
2007-2016	Low dose brachytherapy	21425	Colac	0.33	[0.116, 0.81]	[0.170, 0.61]	0.987
2007-2016	Low dose brachytherapy	21426	Colac Region	0.54	[0.310, 0.91]	[0.373, 0.76]	0.98
2007-2016	Low dose brachytherapy	21427	Corangamite - North	0.7	[0.429, 1.14]	[0.510, 0.96]	0.848
2007-2016	Low dose brachytherapy	21428	Corangamite - South	0.59	[0.315, 1.06]	[0.394, 0.87]	0.92
2007-2016	Low dose brachytherapy	21429	Moyne - East	0.55	[0.326, 0.93]	[0.393, 0.78]	0.976
2007-2016	Low dose brachytherapy	21430	Moyne - West	0.5	[0.277, 0.88]	[0.342, 0.73]	0.985
2007-2016	Low dose brachytherapy	21431	Otway	0.45	[0.203, 0.94]	[0.268, 0.73]	0.966
2007-2016	Low dose brachytherapy	21432	Warrnambool - North	0.44	[0.221, 0.81]	[0.284, 0.66]	0.992
2007-2016	Low dose brachytherapy	21433	Warrnambool - South	0.69	[0.359, 1.26]	[0.453, 1.04]	0.754
2007-2016	Low dose brachytherapy	31001	Alexandra Hills	0.69	[0.405, 1.14]	[0.491, 0.96]	0.849
2007-2016	Low dose brachytherapy	31002	Belmont - Gumdale	0.94	[0.580, 1.48]	[0.690, 1.26]	0.225
2007-2016	Low dose brachytherapy	31003	Birkdale	0.72	[0.415, 1.20]	[0.503, 1.00]	0.794
2007-2016	Low dose brachytherapy	31004	Capalaba	0.65	[0.395, 1.05]	[0.471, 0.89]	0.924
2007-2016	Low dose brachytherapy	31005	Thorneside	1.06	[0.366, 2.60]	[0.546, 1.94]	0.095
2007-2016	Low dose brachytherapy	31006	Wellington Point	0.66	[0.333, 1.24]	[0.424, 1.00]	0.794
2007-2016	Low dose brachytherapy	31007	Cleveland	0.55	[0.287, 0.97]	[0.361, 0.81]	0.961
2007-2016	Low dose brachytherapy	31008	Ormiston	0.7	[0.337, 1.39]	[0.436, 1.11]	0.677
2007-2016	Low dose brachytherapy	31009	Redland Bay	0.58	[0.329, 1.00]	[0.401, 0.83]	0.952
2007-2016	Low dose brachytherapy	31010	Redland Islands	0.61	[0.301, 1.14]	[0.389, 0.92]	0.876
2007-2016	Low dose brachytherapy	31011	Sheldon - Mount Cotton	0.63	[0.390, 0.99]	[0.462, 0.85]	0.957
2007-2016	Low dose brachytherapy	31012	Thornlands	0.53	[0.299, 0.90]	[0.366, 0.75]	0.98
2007-2016	Low dose brachytherapy	31013	Victoria Point	0.64	[0.362, 1.10]	[0.444, 0.92]	0.888
2007-2016	Low dose brachytherapy	31014	Brisbane Port - Lytton	1.08	[0.409, 2.92]	[0.573, 2.07]	0.13
2007-2016	Low dose brachytherapy	31015	Manly - Lota	1.13	[0.599, 2.04]	[0.750, 1.68]	0.3
2007-2016	Low dose brachytherapy	31016	Manly West	1	[0.606, 1.63]	[0.720, 1.38]	0.004
2007-2016	Low dose brachytherapy	31017	Murarrie	1.11	[0.572, 2.11]	[0.722, 1.68]	0.232
2007-2016	Low dose brachytherapy	31018	Tingalpa	0.98	[0.608, 1.55]	[0.720, 1.33]	0.076
2007-2016	Low dose brachytherapy	31019	Wakerley	1.21	[0.601, 2.31]	[0.769, 1.86]	0.41
2007-2016	Low dose brachytherapy	31020	Wynnum	1.17	[0.666, 1.97]	[0.815, 1.65]	0.433
2007-2016	Low dose brachytherapy	31021	Wynnum West - Hemmant	1.03	[0.601, 1.68]	[0.727, 1.42]	0.081
2007-2016	Low dose brachytherapy	31022	Bald Hills	0.74	[0.456, 1.19]	[0.539, 1.01]	0.79
2007-2016	Low dose brachytherapy	31023	Bridgeman Downs	0.87	[0.517, 1.44]	[0.620, 1.21]	0.407
2007-2016	Low dose brachytherapy	31024	Carseldine	0.92	[0.532, 1.56]	[0.645, 1.30]	0.229
2007-2016	Low dose brachytherapy	31025	Everton Park	0.96	[0.569, 1.59]	[0.683, 1.34]	0.114
2007-2016	Low dose brachytherapy	31026	McDowall	0.95	[0.579, 1.53]	[0.689, 1.31]	0.151
2007-2016	Low dose brachytherapy	31027	Aspley	0.8	[0.492, 1.26]	[0.584, 1.08]	0.654
2007-2016	Low dose brachytherapy	31028	Chermside	0.69	[0.392, 1.18]	[0.477, 0.98]	0.825
2007-2016	Low dose brachytherapy	31029	Chermside West	0.72	[0.398, 1.27]	[0.492, 1.04]	0.744
2007-2016	Low dose brachytherapy	31030	Geebung	0.7	[0.392, 1.22]	[0.480, 1.00]	0.797
2007-2016	Low dose brachytherapy	31031	Kedron - Gordon Park	0.72	[0.439, 1.16]	[0.520, 0.98]	0.829
2007-2016	Low dose brachytherapy	31032	Stafford	0.74	[0.418, 1.28]	[0.512, 1.06]	0.71
2007-2016	Low dose brachytherapy	31033	Stafford Heights	0.86	[0.499, 1.45]	[0.602, 1.21]	0.43
2007-2016	Low dose brachytherapy	31034	Wavell Heights	0.64	[0.358, 1.14]	[0.437, 0.94]	0.863
2007-2016	Low dose brachytherapy	31035	Boondall	0.92	[0.551, 1.50]	[0.658, 1.27]	0.269
2007-2016	Low dose brachytherapy	31036	Brisbane Airport	0.92	[0.482, 1.73]	[0.607, 1.38]	0.209
2007-2016	Low dose brachytherapy	31037	Eagle Farm - Pinkenba	1.33	[0.569, 3.06]	[0.761, 2.29]	0.486
2007-2016	Low dose brachytherapy	31038	Northgate - Virginia	0.74	[0.414, 1.29]	[0.510, 1.07]	0.7
2007-2016	Low dose brachytherapy	31039	Nudgee - Banyo	0.78	[0.414, 1.42]	[0.515, 1.16]	0.573
2007-2016	Low dose brachytherapy	31040	Nundah	0.75	[0.442, 1.25]	[0.530, 1.04]	0.735
2007-2016	Low dose brachytherapy	31041	Bracken Ridge	0.76	[0.444, 1.26]	[0.537, 1.06]	0.703
2007-2016	Low dose brachytherapy	31042	Brighton (Qld)	0.94	[0.523, 1.66]	[0.641, 1.36]	0.168
2007-2016	Low dose brachytherapy	31043	Deagon	0.72	[0.361, 1.38]	[0.461, 1.11]	0.673
2007-2016	Low dose brachytherapy	31044	Sandgate - Shorncliffe	0.89	[0.499, 1.55]	[0.608, 1.28]	0.313
2007-2016	Low dose brachytherapy	31045	Taigum - Fitzgibbon	0.72	[0.416, 1.21]	[0.502, 1.01]	0.781
2007-2016	Low dose brachytherapy	31046	Zillmere	0.83	[0.464, 1.43]	[0.567, 1.19]	0.502
2007-2016	Low dose brachytherapy	31047	Camp Hill	0.76	[0.441, 1.30]	[0.535, 1.08]	0.684
2007-2016	Low dose brachytherapy	31048	Cannon Hill	0.96	[0.499, 1.83]	[0.628, 1.47]	0.09
2007-2016	Low dose brachytherapy	31049	Carina	0.86	[0.511, 1.43]	[0.612, 1.20]	0.431
2007-2016	Low dose brachytherapy	31050	Carina Heights	0.83	[0.482, 1.41]	[0.587, 1.18]	0.491
2007-2016	Low dose brachytherapy	31051	Carindale	0.94	[0.606, 1.44]	[0.708, 1.25]	0.21
2007-2016	Low dose brachytherapy	31052	Annerley	0.58	[0.327, 1.00]	[0.400, 0.83]	0.948
2007-2016	Low dose brachytherapy	31053	Coorparoo	0.74	[0.428, 1.24]	[0.522, 1.04]	0.749
2007-2016	Low dose brachytherapy	31054	Fairfield - Dutton Park	0.62	[0.320, 1.17]	[0.402, 0.94]	0.858
2007-2016	Low dose brachytherapy	31055	Greenslopes	0.64	[0.363, 1.10]	[0.442, 0.92]	0.889
2007-2016	Low dose brachytherapy	31056	Holland Park	0.87	[0.497, 1.48]	[0.602, 1.24]	0.397
2007-2016	Low dose brachytherapy	31057	Holland Park West	0.82	[0.452, 1.46]	[0.558, 1.20]	0.484
2007-2016	Low dose brachytherapy	31058	Woolloongabba	0.69	[0.390, 1.21]	[0.480, 1.00]	0.803
2007-2016	Low dose brachytherapy	31059	Yeronga	0.7	[0.398, 1.22]	[0.484, 1.00]	0.797
2007-2016	Low dose brachytherapy	31060	Eight Mile Plains	0.67	[0.427, 1.04]	[0.500, 0.89]	0.929
2007-2016	Low dose brachytherapy	31061	Macgregor (Qld)	0.72	[0.398, 1.29]	[0.490, 1.06]	0.723
2007-2016	Low dose brachytherapy	31062	Mansfield (Qld)	0.76	[0.444, 1.25]	[0.537, 1.05]	0.717
2007-2016	Low dose brachytherapy	31063	Mount Gravatt	0.82	[0.528, 1.27]	[0.616, 1.09]	0.625
2007-2016	Low dose brachytherapy	31064	Rochedale - Burbank	0.76	[0.475, 1.19]	[0.562, 1.02]	0.775
2007-2016	Low dose brachytherapy	31065	Upper Mount Gravatt	0.76	[0.450, 1.28]	[0.540, 1.07]	0.689
2007-2016	Low dose brachytherapy	31066	Wishart	0.77	[0.448, 1.31]	[0.541, 1.09]	0.663
2007-2016	Low dose brachytherapy	31067	Coopers Plains	0.63	[0.317, 1.21]	[0.404, 0.96]	0.831
2007-2016	Low dose brachytherapy	31068	Moorooka	0.61	[0.333, 1.05]	[0.414, 0.88]	0.922
2007-2016	Low dose brachytherapy	31069	Robertson	0.68	[0.351, 1.31]	[0.441, 1.05]	0.747
2007-2016	Low dose brachytherapy	31070	Salisbury - Nathan	0.77	[0.480, 1.25]	[0.566, 1.05]	0.709
2007-2016	Low dose brachytherapy	31071	Tarragindi	0.71	[0.415, 1.20]	[0.503, 1.01]	0.789
2007-2016	Low dose brachytherapy	31072	Algester	0.63	[0.351, 1.11]	[0.429, 0.91]	0.892
2007-2016	Low dose brachytherapy	31073	Calamvale - Stretton	0.62	[0.383, 0.98]	[0.452, 0.84]	0.959
2007-2016	Low dose brachytherapy	31074	Pallara - Willawong	0.65	[0.377, 1.12]	[0.453, 0.92]	0.881
2007-2016	Low dose brachytherapy	31075	Parkinson - Drewvale	0.67	[0.375, 1.18]	[0.459, 0.97]	0.835
2007-2016	Low dose brachytherapy	31076	Rocklea - Acacia Ridge	0.63	[0.406, 0.97]	[0.474, 0.84]	0.963
2007-2016	Low dose brachytherapy	31077	Kuraby	0.66	[0.364, 1.16]	[0.445, 0.96]	0.844
2007-2016	Low dose brachytherapy	31078	Runcorn	0.67	[0.379, 1.16]	[0.465, 0.97]	0.844
2007-2016	Low dose brachytherapy	31079	Sunnybank	0.75	[0.451, 1.24]	[0.542, 1.05]	0.729
2007-2016	Low dose brachytherapy	31080	Sunnybank Hills	0.65	[0.382, 1.07]	[0.462, 0.91]	0.904
2007-2016	Low dose brachytherapy	31081	Jindalee - Mount Ommaney	0.97	[0.478, 1.79]	[0.616, 1.47]	0.076
2007-2016	Low dose brachytherapy	31082	Middle Park - Jamboree Heights	0.89	[0.477, 1.60]	[0.598, 1.31]	0.29
2007-2016	Low dose brachytherapy	31083	Riverhills	1.07	[0.538, 2.08]	[0.687, 1.66]	0.166
2007-2016	Low dose brachytherapy	31084	Seventeen Mile Rocks - Sinnamon Park	0.88	[0.465, 1.59]	[0.580, 1.30]	0.327
2007-2016	Low dose brachytherapy	31085	Westlake	1.14	[0.548, 2.23]	[0.707, 1.78]	0.283
2007-2016	Low dose brachytherapy	31086	Bellbowrie - Moggill	0.44	[0.201, 0.92]	[0.266, 0.71]	0.973
2007-2016	Low dose brachytherapy	31087	Brookfield - Kenmore Hills	1.03	[0.611, 1.70]	[0.732, 1.43]	0.079
2007-2016	Low dose brachytherapy	31088	Chapel Hill	1.43	[0.837, 2.32]	[1.017, 1.97]	0.82
2007-2016	Low dose brachytherapy	31089	Fig Tree Pocket	1.32	[0.647, 2.56]	[0.835, 2.05]	0.566
2007-2016	Low dose brachytherapy	31090	Kenmore	1.36	[0.800, 2.23]	[0.967, 1.90]	0.752
2007-2016	Low dose brachytherapy	31091	Pinjarra Hills - Pullenvale	0.74	[0.406, 1.34]	[0.497, 1.09]	0.673
2007-2016	Low dose brachytherapy	31092	Chelmer - Graceville	0.77	[0.329, 1.68]	[0.445, 1.29]	0.476
2007-2016	Low dose brachytherapy	31093	Corinda	0.69	[0.322, 1.43]	[0.420, 1.11]	0.681
2007-2016	Low dose brachytherapy	31094	Indooroopilly	1.36	[0.793, 2.27]	[0.961, 1.91]	0.745
2007-2016	Low dose brachytherapy	31095	Sherwood	0.61	[0.302, 1.20]	[0.388, 0.95]	0.846
2007-2016	Low dose brachytherapy	31096	St Lucia	1.08	[0.490, 2.17]	[0.653, 1.72]	0.156
2007-2016	Low dose brachytherapy	31097	Taringa	1.5	[0.762, 2.79]	[0.963, 2.27]	0.763
2007-2016	Low dose brachytherapy	31098	Enoggera	0.78	[0.455, 1.30]	[0.552, 1.09]	0.654
2007-2016	Low dose brachytherapy	31099	Enoggera Reservoir	0.95	[0.468, 1.90]	[0.598, 1.50]	0.126
2007-2016	Low dose brachytherapy	31100	Keperra	0.93	[0.522, 1.60]	[0.639, 1.33]	0.205
2007-2016	Low dose brachytherapy	31101	Mitchelton	0.84	[0.441, 1.54]	[0.551, 1.25]	0.417
2007-2016	Low dose brachytherapy	31103	The Gap	0.77	[0.468, 1.22]	[0.559, 1.04]	0.73
2007-2016	Low dose brachytherapy	31104	Upper Kedron - Ferny Grove	1.11	[0.642, 1.87]	[0.778, 1.58]	0.302
2007-2016	Low dose brachytherapy	31105	Brisbane City	1.35	[0.749, 2.35]	[0.925, 1.95]	0.694
2007-2016	Low dose brachytherapy	31106	Fortitude Valley	0.88	[0.438, 1.74]	[0.556, 1.38]	0.284
2007-2016	Low dose brachytherapy	31107	Highgate Hill	0.72	[0.314, 1.54]	[0.422, 1.19]	0.596
2007-2016	Low dose brachytherapy	31108	Kangaroo Point	0.99	[0.489, 1.88]	[0.631, 1.51]	0.015
2007-2016	Low dose brachytherapy	31109	New Farm	0.69	[0.318, 1.36]	[0.421, 1.08]	0.703
2007-2016	Low dose brachytherapy	31110	South Brisbane	0.67	[0.336, 1.28]	[0.429, 1.03]	0.765
2007-2016	Low dose brachytherapy	31111	Spring Hill	0.97	[0.487, 1.88]	[0.624, 1.50]	0.069
2007-2016	Low dose brachytherapy	31112	West End	0.79	[0.326, 1.73]	[0.445, 1.35]	0.425
2007-2016	Low dose brachytherapy	31113	Balmoral	0.92	[0.404, 2.00]	[0.538, 1.53]	0.163
2007-2016	Low dose brachytherapy	31114	Bulimba	1.01	[0.463, 2.06]	[0.610, 1.63]	0.024
2007-2016	Low dose brachytherapy	31115	East Brisbane	1.12	[0.576, 2.11]	[0.728, 1.71]	0.27
2007-2016	Low dose brachytherapy	31116	Hawthorne	0.99	[0.479, 1.96]	[0.620, 1.55]	0.022
2007-2016	Low dose brachytherapy	31117	Morningside - Seven Hills	0.86	[0.506, 1.42]	[0.607, 1.20]	0.431
2007-2016	Low dose brachytherapy	31118	Norman Park	0.97	[0.532, 1.76]	[0.653, 1.45]	0.063
2007-2016	Low dose brachytherapy	31119	Albion	0.88	[0.483, 1.58]	[0.595, 1.29]	0.346
2007-2016	Low dose brachytherapy	31120	Alderley	0.89	[0.485, 1.61]	[0.598, 1.32]	0.301
2007-2016	Low dose brachytherapy	31121	Ascot	1.07	[0.590, 1.90]	[0.729, 1.56]	0.18
2007-2016	Low dose brachytherapy	31122	Clayfield	0.99	[0.559, 1.70]	[0.686, 1.42]	0.015
2007-2016	Low dose brachytherapy	31123	Grange	0.79	[0.457, 1.37]	[0.553, 1.13]	0.595
2007-2016	Low dose brachytherapy	31124	Hamilton (Qld)	1.21	[0.587, 2.35]	[0.757, 1.88]	0.398
2007-2016	Low dose brachytherapy	31125	Hendra	1.01	[0.516, 1.91]	[0.654, 1.53]	0.024
2007-2016	Low dose brachytherapy	31126	Kelvin Grove - Herston	0.9	[0.510, 1.53]	[0.622, 1.28]	0.291
2007-2016	Low dose brachytherapy	31127	Newmarket	0.8	[0.440, 1.42]	[0.544, 1.16]	0.558
2007-2016	Low dose brachytherapy	31128	Newstead - Bowen Hills	0.77	[0.426, 1.35]	[0.526, 1.12]	0.622
2007-2016	Low dose brachytherapy	31129	Wilston	0.8	[0.394, 1.57]	[0.506, 1.25]	0.488
2007-2016	Low dose brachytherapy	31130	Windsor	0.74	[0.412, 1.33]	[0.505, 1.08]	0.69
2007-2016	Low dose brachytherapy	31131	Wooloowin - Lutwyche	0.88	[0.515, 1.50]	[0.621, 1.25]	0.349
2007-2016	Low dose brachytherapy	31132	Ashgrove	0.93	[0.553, 1.53]	[0.661, 1.28]	0.225
2007-2016	Low dose brachytherapy	31133	Auchenflower	0.8	[0.364, 1.68]	[0.480, 1.32]	0.435
2007-2016	Low dose brachytherapy	31134	Bardon	0.82	[0.441, 1.45]	[0.549, 1.20]	0.497
2007-2016	Low dose brachytherapy	31135	Paddington - Milton	0.8	[0.405, 1.49]	[0.516, 1.21]	0.504
2007-2016	Low dose brachytherapy	31136	Red Hill (Qld)	0.88	[0.492, 1.55]	[0.601, 1.28]	0.335
2007-2016	Low dose brachytherapy	31137	Toowong	0.96	[0.474, 1.84]	[0.609, 1.49]	0.098
2007-2016	Low dose brachytherapy	31138	Brinsmead	0.22	[0.098, 0.49]	[0.130, 0.38]	>0.999
2007-2016	Low dose brachytherapy	31139	Clifton Beach - Kewarra Beach	0.25	[0.113, 0.51]	[0.149, 0.40]	>0.999
2007-2016	Low dose brachytherapy	31140	Freshwater - Stratford	0.23	[0.104, 0.50]	[0.138, 0.38]	>0.999
2007-2016	Low dose brachytherapy	31141	Redlynch	0.25	[0.125, 0.48]	[0.159, 0.38]	>0.999
2007-2016	Low dose brachytherapy	31142	Trinity Beach - Smithfield	0.23	[0.096, 0.53]	[0.130, 0.40]	>0.999
2007-2016	Low dose brachytherapy	31143	Yorkeys Knob - Machans Beach	0.22	[0.086, 0.50]	[0.119, 0.38]	>0.999
2007-2016	Low dose brachytherapy	31144	Bentley Park	0.17	[0.054, 0.50]	[0.080, 0.35]	0.999
2007-2016	Low dose brachytherapy	31145	Cairns City	0.2	[0.086, 0.42]	[0.115, 0.32]	>0.999
2007-2016	Low dose brachytherapy	31146	Earlville - Bayview Heights	0.2	[0.087, 0.43]	[0.118, 0.34]	>0.999
2007-2016	Low dose brachytherapy	31147	Edmonton	0.18	[0.073, 0.42]	[0.100, 0.32]	>0.999
2007-2016	Low dose brachytherapy	31148	Gordonvale - Trinity	0.22	[0.111, 0.44]	[0.141, 0.35]	>0.999
2007-2016	Low dose brachytherapy	31149	Kanimbla - Mooroobool	0.23	[0.113, 0.45]	[0.146, 0.35]	>0.999
2007-2016	Low dose brachytherapy	31151	Manoora	0.21	[0.081, 0.50]	[0.113, 0.37]	>0.999
2007-2016	Low dose brachytherapy	31152	Manunda	0.2	[0.091, 0.43]	[0.121, 0.34]	>0.999
2007-2016	Low dose brachytherapy	31153	Mount Sheridan	0.18	[0.077, 0.41]	[0.102, 0.31]	>0.999
2007-2016	Low dose brachytherapy	31154	Westcourt - Bungalow	0.2	[0.098, 0.39]	[0.126, 0.31]	>0.999
2007-2016	Low dose brachytherapy	31155	White Rock	0.2	[0.090, 0.45]	[0.120, 0.34]	>0.999
2007-2016	Low dose brachytherapy	31156	Whitfield - Edge Hill	0.23	[0.108, 0.47]	[0.141, 0.37]	>0.999
2007-2016	Low dose brachytherapy	31157	Woree	0.19	[0.078, 0.44]	[0.107, 0.33]	>0.999
2007-2016	Low dose brachytherapy	31158	Babinda	0.28	[0.123, 0.60]	[0.164, 0.46]	0.999
2007-2016	Low dose brachytherapy	31159	Innisfail	0.32	[0.125, 0.73]	[0.174, 0.55]	0.994
2007-2016	Low dose brachytherapy	31160	Johnstone	0.48	[0.257, 0.88]	[0.319, 0.71]	0.986
2007-2016	Low dose brachytherapy	31161	Tully	0.9	[0.499, 1.54]	[0.615, 1.28]	0.286
2007-2016	Low dose brachytherapy	31163	Yarrabah	0.25	[0.084, 0.71]	[0.121, 0.49]	0.992
2007-2016	Low dose brachytherapy	31164	Daintree	0.28	[0.124, 0.62]	[0.165, 0.47]	0.999
2007-2016	Low dose brachytherapy	31165	Port Douglas	0.27	[0.124, 0.56]	[0.163, 0.43]	>0.999
2007-2016	Low dose brachytherapy	31166	Atherton	0.38	[0.182, 0.76]	[0.237, 0.60]	0.996
2007-2016	Low dose brachytherapy	31167	Herberton	0.72	[0.435, 1.18]	[0.518, 0.99]	0.813
2007-2016	Low dose brachytherapy	31168	Kuranda	0.27	[0.133, 0.52]	[0.170, 0.42]	>0.999
2007-2016	Low dose brachytherapy	31169	Malanda - Yungaburra	0.36	[0.200, 0.62]	[0.246, 0.52]	>0.999
2007-2016	Low dose brachytherapy	31170	Mareeba	0.31	[0.156, 0.59]	[0.200, 0.48]	>0.999
2007-2016	Low dose brachytherapy	31171	Balonne	0.6	[0.357, 0.99]	[0.425, 0.83]	0.954
2007-2016	Low dose brachytherapy	31172	Chinchilla	0.53	[0.323, 0.86]	[0.384, 0.73]	0.99
2007-2016	Low dose brachytherapy	31173	Goondiwindi	0.6	[0.258, 1.33]	[0.350, 1.02]	0.781
2007-2016	Low dose brachytherapy	31174	Inglewood - Waggamba	0.53	[0.327, 0.85]	[0.386, 0.72]	0.991
2007-2016	Low dose brachytherapy	31175	Miles - Wandoan	0.68	[0.356, 1.29]	[0.448, 1.03]	0.759
2007-2016	Low dose brachytherapy	31176	Roma	0.42	[0.129, 1.16]	[0.198, 0.82]	0.904
2007-2016	Low dose brachytherapy	31177	Roma Region	0.67	[0.409, 1.08]	[0.488, 0.92]	0.896
2007-2016	Low dose brachytherapy	31178	Tara	0.63	[0.379, 1.04]	[0.454, 0.88]	0.928
2007-2016	Low dose brachytherapy	31179	Crows Nest - Rosalie	0.58	[0.366, 0.92]	[0.432, 0.79]	0.98
2007-2016	Low dose brachytherapy	31180	Jondaryan	0.64	[0.370, 1.08]	[0.448, 0.90]	0.903
2007-2016	Low dose brachytherapy	31181	Millmerran	0.56	[0.329, 0.95]	[0.397, 0.79]	0.97
2007-2016	Low dose brachytherapy	31182	Pittsworth	0.55	[0.298, 0.99]	[0.368, 0.81]	0.953
2007-2016	Low dose brachytherapy	31183	Wambo	0.56	[0.338, 0.88]	[0.404, 0.75]	0.988
2007-2016	Low dose brachytherapy	31184	Clifton - Greenmount	0.61	[0.343, 1.09]	[0.419, 0.90]	0.903
2007-2016	Low dose brachytherapy	31185	Southern Downs - East	0.4	[0.203, 0.77]	[0.258, 0.61]	0.995
2007-2016	Low dose brachytherapy	31186	Southern Downs - West	0.47	[0.297, 0.73]	[0.348, 0.63]	0.999
2007-2016	Low dose brachytherapy	31187	Stanthorpe	0.26	[0.076, 0.78]	[0.117, 0.54]	0.986
2007-2016	Low dose brachytherapy	31188	Stanthorpe Region	0.39	[0.196, 0.75]	[0.249, 0.60]	0.995
2007-2016	Low dose brachytherapy	31189	Warwick	0.41	[0.190, 0.83]	[0.249, 0.66]	0.988
2007-2016	Low dose brachytherapy	31190	Central Highlands - East	0.94	[0.531, 1.65]	[0.649, 1.36]	0.16
2007-2016	Low dose brachytherapy	31191	Central Highlands - West	1.07	[0.678, 1.64]	[0.797, 1.41]	0.22
2007-2016	Low dose brachytherapy	31192	Emerald	1.34	[0.579, 2.69]	[0.790, 2.14]	0.534
2007-2016	Low dose brachytherapy	31193	Agnes Water - Miriam Vale	0.9	[0.485, 1.58]	[0.605, 1.31]	0.293
2007-2016	Low dose brachytherapy	31194	Banana	0.8	[0.524, 1.21]	[0.611, 1.05]	0.71
2007-2016	Low dose brachytherapy	31195	Biloela	1.05	[0.392, 2.46]	[0.559, 1.86]	0.082
2007-2016	Low dose brachytherapy	31196	Boyne Island - Tannum Sands	0.85	[0.383, 1.74]	[0.511, 1.37]	0.318
2007-2016	Low dose brachytherapy	31197	Callemondah	0.88	[0.402, 1.89]	[0.527, 1.46]	0.256
2007-2016	Low dose brachytherapy	31198	Clinton - New Auckland	0.92	[0.482, 1.68]	[0.610, 1.37]	0.203
2007-2016	Low dose brachytherapy	31199	Gladstone	0.89	[0.431, 1.74]	[0.558, 1.38]	0.26
2007-2016	Low dose brachytherapy	31200	Gladstone Hinterland	0.87	[0.551, 1.37]	[0.644, 1.17]	0.448
2007-2016	Low dose brachytherapy	31201	Kin Kora - Sun Valley	0.79	[0.372, 1.62]	[0.483, 1.28]	0.463
2007-2016	Low dose brachytherapy	31203	Telina - Toolooa	0.89	[0.462, 1.68]	[0.580, 1.36]	0.266
2007-2016	Low dose brachytherapy	31204	West Gladstone	0.86	[0.408, 1.73]	[0.530, 1.37]	0.322
2007-2016	Low dose brachytherapy	31205	Berserker	0.99	[0.541, 1.74]	[0.665, 1.43]	0.038
2007-2016	Low dose brachytherapy	31206	Bouldercombe	0.78	[0.464, 1.29]	[0.558, 1.08]	0.668
2007-2016	Low dose brachytherapy	31207	Emu Park	0.96	[0.445, 1.93]	[0.587, 1.53]	0.081
2007-2016	Low dose brachytherapy	31208	Frenchville - Mount Archer	0.7	[0.366, 1.27]	[0.461, 1.04]	0.747
2007-2016	Low dose brachytherapy	31209	Glenlee - Rockyview	0.95	[0.493, 1.77]	[0.620, 1.43]	0.134
2007-2016	Low dose brachytherapy	31210	Gracemere	0.72	[0.351, 1.41]	[0.451, 1.12]	0.659
2007-2016	Low dose brachytherapy	31211	Lakes Creek	0.86	[0.439, 1.64]	[0.557, 1.32]	0.329
2007-2016	Low dose brachytherapy	31212	Mount Morgan	0.68	[0.322, 1.36]	[0.420, 1.07]	0.721
2007-2016	Low dose brachytherapy	31213	Norman Gardens	0.84	[0.496, 1.39]	[0.593, 1.17]	0.504
2007-2016	Low dose brachytherapy	31214	Park Avenue	0.91	[0.495, 1.62]	[0.614, 1.33]	0.25
2007-2016	Low dose brachytherapy	31215	Parkhurst - Kawana	1.09	[0.598, 1.93]	[0.738, 1.59]	0.233
2007-2016	Low dose brachytherapy	31216	Rockhampton - West	0.87	[0.508, 1.45]	[0.611, 1.22]	0.402
2007-2016	Low dose brachytherapy	31217	Rockhampton City	0.94	[0.545, 1.61]	[0.660, 1.33]	0.185
2007-2016	Low dose brachytherapy	31218	Rockhampton Region - East	0.78	[0.468, 1.28]	[0.559, 1.08]	0.67
2007-2016	Low dose brachytherapy	31219	Rockhampton Region - North	0.88	[0.534, 1.46]	[0.636, 1.23]	0.371
2007-2016	Low dose brachytherapy	31220	Rockhampton Region - West	0.95	[0.581, 1.53]	[0.689, 1.30]	0.166
2007-2016	Low dose brachytherapy	31221	Shoalwater Bay	0.87	[0.231, 3.36]	[0.363, 2.12]	0.156
2007-2016	Low dose brachytherapy	31222	The Range - Allenstown	0.98	[0.456, 1.94]	[0.602, 1.54]	0.044
2007-2016	Low dose brachytherapy	31223	Yeppoon	0.89	[0.504, 1.48]	[0.619, 1.25]	0.332
2007-2016	Low dose brachytherapy	31224	Broadbeach Waters	0.66	[0.391, 1.07]	[0.471, 0.91]	0.905
2007-2016	Low dose brachytherapy	31225	Burleigh Heads	0.62	[0.366, 1.01]	[0.439, 0.85]	0.945
2007-2016	Low dose brachytherapy	31226	Burleigh Waters	0.55	[0.312, 0.92]	[0.383, 0.78]	0.977
2007-2016	Low dose brachytherapy	31227	Mermaid Beach - Broadbeach	0.94	[0.525, 1.60]	[0.641, 1.34]	0.19
2007-2016	Low dose brachytherapy	31228	Mermaid Waters	0.69	[0.417, 1.12]	[0.498, 0.95]	0.856
2007-2016	Low dose brachytherapy	31229	Miami	0.73	[0.386, 1.36]	[0.483, 1.10]	0.672
2007-2016	Low dose brachytherapy	31230	Coolangatta	1.09	[0.536, 2.06]	[0.693, 1.68]	0.202
2007-2016	Low dose brachytherapy	31231	Currumbin - Tugun	0.76	[0.418, 1.31]	[0.517, 1.09]	0.67
2007-2016	Low dose brachytherapy	31232	Currumbin Waters	0.68	[0.381, 1.16]	[0.467, 0.96]	0.843
2007-2016	Low dose brachytherapy	31233	Elanora	0.63	[0.344, 1.11]	[0.428, 0.91]	0.888
2007-2016	Low dose brachytherapy	31234	Palm Beach	0.63	[0.358, 1.05]	[0.439, 0.88]	0.92
2007-2016	Low dose brachytherapy	31235	Arundel	0.55	[0.324, 0.91]	[0.391, 0.77]	0.98
2007-2016	Low dose brachytherapy	31236	Biggera Waters	0.58	[0.296, 1.08]	[0.375, 0.87]	0.915
2007-2016	Low dose brachytherapy	31237	Coombabah	0.59	[0.329, 1.01]	[0.406, 0.84]	0.943
2007-2016	Low dose brachytherapy	31238	Labrador	0.47	[0.256, 0.82]	[0.317, 0.68]	0.993
2007-2016	Low dose brachytherapy	31239	Paradise Point - Hollywell	0.64	[0.304, 1.25]	[0.397, 1.00]	0.798
2007-2016	Low dose brachytherapy	31240	Runaway Bay	0.76	[0.399, 1.36]	[0.499, 1.11]	0.639
2007-2016	Low dose brachytherapy	31241	Guanaba - Springbrook	0.51	[0.316, 0.83]	[0.374, 0.70]	0.994
2007-2016	Low dose brachytherapy	31242	Tamborine - Canungra	0.45	[0.270, 0.74]	[0.326, 0.63]	0.999
2007-2016	Low dose brachytherapy	31243	Currumbin Valley - Tallebudgera	0.6	[0.376, 0.94]	[0.444, 0.81]	0.974
2007-2016	Low dose brachytherapy	31244	Mudgeeraba - Bonogin	0.49	[0.293, 0.81]	[0.353, 0.68]	0.995
2007-2016	Low dose brachytherapy	31245	Reedy Creek - Andrews	0.57	[0.310, 1.03]	[0.383, 0.84]	0.94
2007-2016	Low dose brachytherapy	31246	Carrara	0.5	[0.306, 0.80]	[0.363, 0.68]	0.995
2007-2016	Low dose brachytherapy	31247	Highland Park	0.39	[0.185, 0.79]	[0.239, 0.63]	0.992
2007-2016	Low dose brachytherapy	31248	Nerang - Mount Nathan	0.51	[0.319, 0.80]	[0.379, 0.69]	0.998
2007-2016	Low dose brachytherapy	31249	Pacific Pines - Gaven	0.51	[0.295, 0.86]	[0.357, 0.72]	0.989
2007-2016	Low dose brachytherapy	31250	Worongary - Tallai	0.44	[0.250, 0.76]	[0.304, 0.63]	0.997
2007-2016	Low dose brachytherapy	31251	Coomera	0.56	[0.301, 1.02]	[0.375, 0.83]	0.943
2007-2016	Low dose brachytherapy	31252	Helensvale	0.63	[0.388, 1.00]	[0.461, 0.86]	0.948
2007-2016	Low dose brachytherapy	31253	Hope Island	0.82	[0.414, 1.52]	[0.529, 1.24]	0.455
2007-2016	Low dose brachytherapy	31254	Jacobs Well - Alberton	0.62	[0.336, 1.13]	[0.415, 0.92]	0.876
2007-2016	Low dose brachytherapy	31255	Ormeau - Yatala	0.48	[0.285, 0.80]	[0.343, 0.68]	0.995
2007-2016	Low dose brachytherapy	31256	Oxenford - Maudsland	0.58	[0.344, 0.97]	[0.414, 0.82]	0.963
2007-2016	Low dose brachytherapy	31257	Pimpama	0.52	[0.262, 1.04]	[0.331, 0.82]	0.936
2007-2016	Low dose brachytherapy	31258	Upper Coomera - Willow Vale	0.58	[0.364, 0.92]	[0.430, 0.79]	0.981
2007-2016	Low dose brachytherapy	31259	Clear Island Waters	0.58	[0.322, 1.03]	[0.395, 0.85]	0.937
2007-2016	Low dose brachytherapy	31260	Merrimac	0.6	[0.326, 1.08]	[0.403, 0.88]	0.912
2007-2016	Low dose brachytherapy	31261	Robina	0.65	[0.409, 1.01]	[0.482, 0.88]	0.943
2007-2016	Low dose brachytherapy	31262	Varsity Lakes	0.59	[0.317, 1.06]	[0.396, 0.88]	0.919
2007-2016	Low dose brachytherapy	31263	Ashmore	0.54	[0.315, 0.91]	[0.380, 0.76]	0.981
2007-2016	Low dose brachytherapy	31264	Molendinar	0.54	[0.292, 0.96]	[0.361, 0.79]	0.964
2007-2016	Low dose brachytherapy	31265	Parkwood	0.55	[0.298, 0.99]	[0.368, 0.81]	0.955
2007-2016	Low dose brachytherapy	31266	Southport	0.65	[0.418, 0.99]	[0.489, 0.86]	0.956
2007-2016	Low dose brachytherapy	31267	Benowa	0.61	[0.324, 1.10]	[0.403, 0.91]	0.895
2007-2016	Low dose brachytherapy	31268	Bundall	0.69	[0.378, 1.22]	[0.469, 1.01]	0.793
2007-2016	Low dose brachytherapy	31269	Main Beach	0.97	[0.381, 2.18]	[0.538, 1.68]	0.052
2007-2016	Low dose brachytherapy	31270	Surfers Paradise	0.67	[0.402, 1.06]	[0.482, 0.91]	0.911
2007-2016	Low dose brachytherapy	31271	Darra - Sumner	0.79	[0.441, 1.40]	[0.539, 1.15]	0.571
2007-2016	Low dose brachytherapy	31272	Durack	0.59	[0.303, 1.12]	[0.383, 0.90]	0.888
2007-2016	Low dose brachytherapy	31273	Forest Lake - Doolandella	0.73	[0.422, 1.21]	[0.509, 1.02]	0.773
2007-2016	Low dose brachytherapy	31274	Inala - Richlands	0.52	[0.291, 0.92]	[0.357, 0.76]	0.977
2007-2016	Low dose brachytherapy	31275	Oxley (Qld)	0.67	[0.390, 1.13]	[0.475, 0.95]	0.864
2007-2016	Low dose brachytherapy	31276	Wacol	0.63	[0.357, 1.09]	[0.434, 0.90]	0.9
2007-2016	Low dose brachytherapy	31277	Boonah	0.46	[0.291, 0.70]	[0.340, 0.60]	>0.999
2007-2016	Low dose brachytherapy	31278	Esk	0.6	[0.381, 0.94]	[0.446, 0.81]	0.973
2007-2016	Low dose brachytherapy	31280	Lockyer Valley - East	0.48	[0.301, 0.76]	[0.355, 0.65]	0.998
2007-2016	Low dose brachytherapy	31281	Lowood	0.44	[0.248, 0.75]	[0.304, 0.63]	0.997
2007-2016	Low dose brachytherapy	31282	Rosewood	0.41	[0.248, 0.66]	[0.296, 0.56]	>0.999
2007-2016	Low dose brachytherapy	31283	Brassall	0.39	[0.189, 0.76]	[0.244, 0.60]	0.995
2007-2016	Low dose brachytherapy	31284	Bundamba	0.41	[0.222, 0.73]	[0.274, 0.59]	0.998
2007-2016	Low dose brachytherapy	31285	Churchill - Yamanto	0.42	[0.221, 0.79]	[0.277, 0.64]	0.993
2007-2016	Low dose brachytherapy	31286	Ipswich - Central	0.4	[0.213, 0.74]	[0.267, 0.60]	0.997
2007-2016	Low dose brachytherapy	31287	Ipswich - East	0.41	[0.210, 0.74]	[0.267, 0.61]	0.998
2007-2016	Low dose brachytherapy	31288	Ipswich - North	0.43	[0.242, 0.76]	[0.296, 0.62]	0.997
2007-2016	Low dose brachytherapy	31289	Karalee - Barellan Point	0.5	[0.281, 0.88]	[0.342, 0.72]	0.984
2007-2016	Low dose brachytherapy	31290	Karana Downs	0.71	[0.387, 1.28]	[0.481, 1.05]	0.74
2007-2016	Low dose brachytherapy	31291	Leichhardt - One Mile	0.38	[0.194, 0.72]	[0.247, 0.58]	0.997
2007-2016	Low dose brachytherapy	31292	North Ipswich - Tivoli	0.41	[0.223, 0.74]	[0.276, 0.61]	0.998
2007-2016	Low dose brachytherapy	31293	Raceview	0.44	[0.238, 0.81]	[0.296, 0.66]	0.993
2007-2016	Low dose brachytherapy	31294	Ripley	0.48	[0.273, 0.83]	[0.330, 0.69]	0.991
2007-2016	Low dose brachytherapy	31295	Riverview	0.46	[0.222, 0.95]	[0.288, 0.74]	0.964
2007-2016	Low dose brachytherapy	31296	Bellbird Park - Brookwater	0.46	[0.240, 0.86]	[0.300, 0.70]	0.984
2007-2016	Low dose brachytherapy	31297	Camira - Gailes	0.6	[0.323, 1.07]	[0.401, 0.88]	0.914
2007-2016	Low dose brachytherapy	31298	Carole Park	0.65	[0.283, 1.48]	[0.377, 1.12]	0.692
2007-2016	Low dose brachytherapy	31299	Collingwood Park - Redbank	0.47	[0.223, 0.94]	[0.291, 0.74]	0.968
2007-2016	Low dose brachytherapy	31300	Goodna	0.5	[0.255, 0.93]	[0.325, 0.75]	0.971
2007-2016	Low dose brachytherapy	31302	Redbank Plains	0.48	[0.251, 0.89]	[0.314, 0.72]	0.979
2007-2016	Low dose brachytherapy	31303	Springfield	0.52	[0.224, 1.17]	[0.301, 0.89]	0.885
2007-2016	Low dose brachytherapy	31304	Springfield Lakes	0.46	[0.249, 0.85]	[0.309, 0.69]	0.987
2007-2016	Low dose brachytherapy	31305	Beaudesert	0.4	[0.219, 0.72]	[0.272, 0.59]	0.998
2007-2016	Low dose brachytherapy	31306	Beenleigh	0.59	[0.319, 1.06]	[0.395, 0.86]	0.923
2007-2016	Low dose brachytherapy	31307	Eagleby	0.58	[0.334, 0.97]	[0.405, 0.82]	0.96
2007-2016	Low dose brachytherapy	31308	Edens Landing - Holmview	0.57	[0.286, 1.10]	[0.364, 0.88]	0.902
2007-2016	Low dose brachytherapy	31309	Mount Warren Park	0.52	[0.261, 1.00]	[0.332, 0.80]	0.949
2007-2016	Low dose brachytherapy	31310	Wolffdene - Bahrs Scrub	0.49	[0.283, 0.84]	[0.344, 0.70]	0.99
2007-2016	Low dose brachytherapy	31311	Boronia Heights - Park Ridge	0.54	[0.315, 0.93]	[0.380, 0.77]	0.977
2007-2016	Low dose brachytherapy	31312	Browns Plains	0.61	[0.361, 1.02]	[0.433, 0.86]	0.942
2007-2016	Low dose brachytherapy	31313	Chambers Flat - Logan Reserve	0.52	[0.285, 0.93]	[0.350, 0.76]	0.972
2007-2016	Low dose brachytherapy	31314	Crestmead	0.46	[0.254, 0.82]	[0.313, 0.67]	0.992
2007-2016	Low dose brachytherapy	31316	Hillcrest	0.56	[0.305, 1.01]	[0.377, 0.83]	0.945
2007-2016	Low dose brachytherapy	31317	Marsden	0.45	[0.243, 0.84]	[0.301, 0.68]	0.988
2007-2016	Low dose brachytherapy	31318	Munruben - Park Ridge South	0.59	[0.296, 1.14]	[0.374, 0.91]	0.883
2007-2016	Low dose brachytherapy	31319	Regents Park - Heritage Park	0.52	[0.267, 0.95]	[0.335, 0.78]	0.966
2007-2016	Low dose brachytherapy	31320	Greenbank	0.43	[0.264, 0.70]	[0.314, 0.60]	>0.999
2007-2016	Low dose brachytherapy	31321	Jimboomba	0.44	[0.274, 0.70]	[0.325, 0.60]	0.999
2007-2016	Low dose brachytherapy	31322	Logan Village	0.47	[0.265, 0.82]	[0.323, 0.68]	0.991
2007-2016	Low dose brachytherapy	31323	Bethania - Waterford	0.45	[0.257, 0.76]	[0.312, 0.63]	0.997
2007-2016	Low dose brachytherapy	31324	Cornubia - Carbrook	0.56	[0.320, 0.95]	[0.389, 0.79]	0.969
2007-2016	Low dose brachytherapy	31325	Loganholme - Tanah Merah	0.59	[0.356, 0.95]	[0.425, 0.81]	0.969
2007-2016	Low dose brachytherapy	31326	Loganlea	0.46	[0.257, 0.81]	[0.314, 0.67]	0.993
2007-2016	Low dose brachytherapy	31327	Shailer Park	0.67	[0.382, 1.14]	[0.463, 0.95]	0.855
2007-2016	Low dose brachytherapy	31328	Waterford West	0.42	[0.222, 0.78]	[0.278, 0.64]	0.994
2007-2016	Low dose brachytherapy	31329	Daisy Hill	0.58	[0.315, 1.02]	[0.390, 0.84]	0.94
2007-2016	Low dose brachytherapy	31330	Kingston	0.45	[0.241, 0.81]	[0.301, 0.67]	0.992
2007-2016	Low dose brachytherapy	31331	Logan Central	0.56	[0.303, 1.01]	[0.376, 0.83]	0.945
2007-2016	Low dose brachytherapy	31332	Rochedale South - Priestdale	0.59	[0.352, 0.97]	[0.423, 0.82]	0.96
2007-2016	Low dose brachytherapy	31333	Slacks Creek	0.53	[0.327, 0.84]	[0.385, 0.72]	0.992
2007-2016	Low dose brachytherapy	31334	Springwood	0.64	[0.341, 1.16]	[0.427, 0.95]	0.855
2007-2016	Low dose brachytherapy	31335	Underwood	0.58	[0.340, 0.98]	[0.408, 0.81]	0.958
2007-2016	Low dose brachytherapy	31336	Woodridge	0.52	[0.282, 0.90]	[0.350, 0.74]	0.981
2007-2016	Low dose brachytherapy	31337	Bowen	2.82	[1.679, 4.41]	[2.023, 3.81]	>0.999
2007-2016	Low dose brachytherapy	31338	Broadsound - Nebo	1.06	[0.677, 1.63]	[0.793, 1.41]	0.204
2007-2016	Low dose brachytherapy	31339	Clermont	1.28	[0.747, 2.16]	[0.902, 1.81]	0.638
2007-2016	Low dose brachytherapy	31340	Collinsville	1.7	[1.082, 2.66]	[1.267, 2.29]	0.979
2007-2016	Low dose brachytherapy	31341	Moranbah	1.51	[0.688, 3.13]	[0.904, 2.44]	0.697
2007-2016	Low dose brachytherapy	31342	Andergrove - Beaconsfield	1.5	[0.884, 2.42]	[1.068, 2.06]	0.872
2007-2016	Low dose brachytherapy	31343	East Mackay	1.37	[0.640, 2.74]	[0.838, 2.17]	0.593
2007-2016	Low dose brachytherapy	31344	Eimeo - Rural View	1.63	[0.943, 2.74]	[1.145, 2.30]	0.92
2007-2016	Low dose brachytherapy	31346	Mackay	1.64	[0.775, 3.25]	[1.008, 2.59]	0.809
2007-2016	Low dose brachytherapy	31347	Mackay Harbour	1.3	[0.566, 2.92]	[0.755, 2.23]	0.473
2007-2016	Low dose brachytherapy	31348	Mount Pleasant - Glenella	1.19	[0.719, 1.90]	[0.861, 1.62]	0.507
2007-2016	Low dose brachytherapy	31349	North Mackay	1.45	[0.738, 2.64]	[0.940, 2.16]	0.732
2007-2016	Low dose brachytherapy	31350	Ooralea - Bakers Creek	1.37	[0.744, 2.41]	[0.923, 1.98]	0.696
2007-2016	Low dose brachytherapy	31351	Pioneer Valley	1.23	[0.646, 2.21]	[0.809, 1.82]	0.467
2007-2016	Low dose brachytherapy	31352	Sarina	1.65	[0.947, 2.69]	[1.159, 2.29]	0.926
2007-2016	Low dose brachytherapy	31353	Seaforth - Calen	1.22	[0.767, 1.88]	[0.901, 1.62]	0.596
2007-2016	Low dose brachytherapy	31354	Shoal Point - Bucasia	1.65	[0.768, 3.28]	[1.002, 2.62]	0.802
2007-2016	Low dose brachytherapy	31355	Slade Point	1.28	[0.598, 2.55]	[0.779, 2.01]	0.477
2007-2016	Low dose brachytherapy	31356	South Mackay	1.36	[0.718, 2.42]	[0.898, 2.00]	0.666
2007-2016	Low dose brachytherapy	31357	Walkerston - Eton	1.34	[0.814, 2.14]	[0.975, 1.83]	0.764
2007-2016	Low dose brachytherapy	31358	West Mackay	1.4	[0.714, 2.58]	[0.902, 2.12]	0.676
2007-2016	Low dose brachytherapy	31359	Airlie - Whitsundays	3.1	[1.810, 4.91]	[2.203, 4.21]	>0.999
2007-2016	Low dose brachytherapy	31361	Proserpine	1.77	[1.029, 2.88]	[1.251, 2.45]	0.959
2007-2016	Low dose brachytherapy	31362	Beachmere - Sandstone Point	0.7	[0.407, 1.14]	[0.495, 0.96]	0.846
2007-2016	Low dose brachytherapy	31363	Bribie Island	0.82	[0.479, 1.30]	[0.583, 1.11]	0.58
2007-2016	Low dose brachytherapy	31364	Burpengary - East	0.81	[0.442, 1.48]	[0.551, 1.20]	0.497
2007-2016	Low dose brachytherapy	31365	Caboolture	0.66	[0.402, 1.05]	[0.480, 0.90]	0.92
2007-2016	Low dose brachytherapy	31366	Caboolture - South	0.71	[0.424, 1.17]	[0.507, 0.99]	0.815
2007-2016	Low dose brachytherapy	31367	Elimbah	0.59	[0.316, 1.08]	[0.393, 0.88]	0.912
2007-2016	Low dose brachytherapy	31368	Morayfield - East	0.74	[0.383, 1.38]	[0.486, 1.12]	0.643
2007-2016	Low dose brachytherapy	31369	Wamuran	0.64	[0.348, 1.17]	[0.430, 0.95]	0.852
2007-2016	Low dose brachytherapy	31370	Kilcoy	0.52	[0.317, 0.82]	[0.375, 0.70]	0.994
2007-2016	Low dose brachytherapy	31371	Woodford - D'Aguilar	0.58	[0.362, 0.91]	[0.427, 0.78]	0.981
2007-2016	Low dose brachytherapy	31372	Burpengary	0.77	[0.457, 1.26]	[0.548, 1.07]	0.688
2007-2016	Low dose brachytherapy	31373	Deception Bay	0.73	[0.459, 1.13]	[0.540, 0.98]	0.836
2007-2016	Low dose brachytherapy	31374	Morayfield	0.92	[0.484, 1.67]	[0.609, 1.37]	0.209
2007-2016	Low dose brachytherapy	31375	Narangba	0.83	[0.513, 1.33]	[0.606, 1.13]	0.547
2007-2016	Low dose brachytherapy	31376	Upper Caboolture	0.77	[0.437, 1.33]	[0.531, 1.11]	0.636
2007-2016	Low dose brachytherapy	31377	Clontarf	1.06	[0.519, 1.99]	[0.675, 1.62]	0.137
2007-2016	Low dose brachytherapy	31378	Margate - Woody Point	0.79	[0.418, 1.39]	[0.524, 1.15]	0.575
2007-2016	Low dose brachytherapy	31379	Redcliffe	0.91	[0.482, 1.60]	[0.606, 1.33]	0.251
2007-2016	Low dose brachytherapy	31380	Rothwell - Kippa-Ring	0.86	[0.532, 1.35]	[0.630, 1.16]	0.478
2007-2016	Low dose brachytherapy	31381	Scarborough - Newport	0.84	[0.434, 1.51]	[0.555, 1.25]	0.419
2007-2016	Low dose brachytherapy	31382	Albany Creek	1.06	[0.646, 1.70]	[0.767, 1.44]	0.19
2007-2016	Low dose brachytherapy	31383	Cashmere	0.85	[0.505, 1.39]	[0.606, 1.18]	0.468
2007-2016	Low dose brachytherapy	31384	Dayboro	0.72	[0.460, 1.11]	[0.537, 0.96]	0.86
2007-2016	Low dose brachytherapy	31385	Eatons Hill	1.02	[0.577, 1.76]	[0.701, 1.46]	0.042
2007-2016	Low dose brachytherapy	31386	Hills District	1.17	[0.781, 1.71]	[0.905, 1.50]	0.563
2007-2016	Low dose brachytherapy	31387	Samford Valley	0.94	[0.585, 1.46]	[0.691, 1.26]	0.208
2007-2016	Low dose brachytherapy	31388	Dakabin - Kallangur	0.76	[0.476, 1.18]	[0.559, 1.01]	0.78
2007-2016	Low dose brachytherapy	31389	Murrumba Downs - Griffin	0.73	[0.414, 1.24]	[0.507, 1.04]	0.747
2007-2016	Low dose brachytherapy	31390	North Lakes - Mango Hill	0.86	[0.512, 1.42]	[0.616, 1.20]	0.427
2007-2016	Low dose brachytherapy	31391	Bray Park	0.82	[0.414, 1.54]	[0.531, 1.25]	0.448
2007-2016	Low dose brachytherapy	31392	Lawnton	0.77	[0.473, 1.25]	[0.562, 1.06]	0.695
2007-2016	Low dose brachytherapy	31393	Petrie	0.71	[0.355, 1.36]	[0.453, 1.09]	0.686
2007-2016	Low dose brachytherapy	31394	Strathpine - Brendale	0.89	[0.554, 1.42]	[0.652, 1.21]	0.372
2007-2016	Low dose brachytherapy	31395	Aurukun	0.36	[0.116, 1.10]	[0.172, 0.75]	0.928
2007-2016	Low dose brachytherapy	31396	Cape York	0.33	[0.164, 0.64]	[0.209, 0.52]	0.999
2007-2016	Low dose brachytherapy	31397	Croydon - Etheridge	0.82	[0.445, 1.50]	[0.553, 1.22]	0.466
2007-2016	Low dose brachytherapy	31398	Kowanyama - Pormpuraaw	0.41	[0.158, 1.03]	[0.222, 0.75]	0.942
2007-2016	Low dose brachytherapy	31399	Northern Peninsula	0.29	[0.089, 0.90]	[0.136, 0.62]	0.968
2007-2016	Low dose brachytherapy	31400	Tablelands	0.38	[0.226, 0.62]	[0.271, 0.52]	>0.999
2007-2016	Low dose brachytherapy	31401	Torres	0.28	[0.087, 0.82]	[0.132, 0.57]	0.982
2007-2016	Low dose brachytherapy	31402	Torres Strait Islands	0.25	[0.049, 1.07]	[0.087, 0.66]	0.937
2007-2016	Low dose brachytherapy	31403	Weipa	0.3	[0.075, 1.06]	[0.122, 0.70]	0.936
2007-2016	Low dose brachytherapy	31404	Carpentaria	0.62	[0.359, 1.05]	[0.436, 0.87]	0.925
2007-2016	Low dose brachytherapy	31405	Mount Isa	1.09	[0.538, 1.99]	[0.693, 1.63]	0.208
2007-2016	Low dose brachytherapy	31406	Mount Isa Region	1.23	[0.676, 2.18]	[0.838, 1.79]	0.506
2007-2016	Low dose brachytherapy	31407	Northern Highlands	1.6	[0.943, 2.68]	[1.135, 2.24]	0.921
2007-2016	Low dose brachytherapy	31408	Barcaldine - Blackall	1.22	[0.762, 1.90]	[0.899, 1.63]	0.593
2007-2016	Low dose brachytherapy	31409	Charleville	0.93	[0.497, 1.70]	[0.623, 1.39]	0.181
2007-2016	Low dose brachytherapy	31410	Far Central West	1.04	[0.653, 1.65]	[0.767, 1.40]	0.125
2007-2016	Low dose brachytherapy	31411	Far South West	0.9	[0.565, 1.41]	[0.665, 1.21]	0.356
2007-2016	Low dose brachytherapy	31412	Longreach	1.17	[0.575, 2.26]	[0.742, 1.81]	0.339
2007-2016	Low dose brachytherapy	31413	Buderim - North	0.3	[0.168, 0.50]	[0.205, 0.42]	>0.999
2007-2016	Low dose brachytherapy	31414	Buderim - South	0.38	[0.212, 0.65]	[0.261, 0.54]	>0.999
2007-2016	Low dose brachytherapy	31415	Mountain Creek	0.35	[0.176, 0.66]	[0.225, 0.53]	0.999
2007-2016	Low dose brachytherapy	31416	Sippy Downs	0.37	[0.193, 0.68]	[0.242, 0.55]	0.998
2007-2016	Low dose brachytherapy	31417	Aroona - Currimundi	0.59	[0.306, 1.10]	[0.389, 0.90]	0.898
2007-2016	Low dose brachytherapy	31418	Buddina - Minyama	0.43	[0.196, 0.88]	[0.258, 0.68]	0.98
2007-2016	Low dose brachytherapy	31419	Caloundra - Kings Beach	0.46	[0.231, 0.88]	[0.296, 0.70]	0.984
2007-2016	Low dose brachytherapy	31420	Caloundra - West	0.41	[0.249, 0.68]	[0.297, 0.57]	>0.999
2007-2016	Low dose brachytherapy	31421	Golden Beach - Pelican Waters	0.4	[0.204, 0.76]	[0.261, 0.61]	0.996
2007-2016	Low dose brachytherapy	31422	Moffat Beach - Battery Hill	0.72	[0.328, 1.47]	[0.435, 1.16]	0.615
2007-2016	Low dose brachytherapy	31423	Parrearra - Warana	0.37	[0.194, 0.68]	[0.242, 0.55]	0.999
2007-2016	Low dose brachytherapy	31424	Wurtulla - Birtinya	0.42	[0.195, 0.88]	[0.259, 0.69]	0.98
2007-2016	Low dose brachytherapy	31425	Coolum Beach	0.38	[0.182, 0.74]	[0.236, 0.59]	0.996
2007-2016	Low dose brachytherapy	31426	Marcoola - Mudjimba	0.3	[0.157, 0.55]	[0.197, 0.45]	>0.999
2007-2016	Low dose brachytherapy	31427	Maroochydore - Kuluin	0.35	[0.187, 0.63]	[0.234, 0.52]	>0.999
2007-2016	Low dose brachytherapy	31428	Mooloolaba - Alexandra Headland	0.35	[0.187, 0.64]	[0.235, 0.52]	>0.999
2007-2016	Low dose brachytherapy	31429	Bli Bli	0.36	[0.179, 0.71]	[0.229, 0.56]	0.997
2007-2016	Low dose brachytherapy	31430	Diddillibah - Rosemount	0.3	[0.151, 0.57]	[0.193, 0.46]	>0.999
2007-2016	Low dose brachytherapy	31431	Eumundi - Yandina	0.34	[0.198, 0.58]	[0.240, 0.49]	>0.999
2007-2016	Low dose brachytherapy	31432	Nambour	0.29	[0.162, 0.49]	[0.198, 0.41]	>0.999
2007-2016	Low dose brachytherapy	31433	Noosa Hinterland	0.41	[0.258, 0.64]	[0.305, 0.56]	>0.999
2007-2016	Low dose brachytherapy	31434	Noosa Heads	0.47	[0.214, 0.98]	[0.284, 0.76]	0.955
2007-2016	Low dose brachytherapy	31435	Noosaville	0.37	[0.190, 0.67]	[0.240, 0.55]	0.999
2007-2016	Low dose brachytherapy	31436	Peregian	0.41	[0.219, 0.75]	[0.275, 0.62]	0.996
2007-2016	Low dose brachytherapy	31437	Sunshine Beach	0.39	[0.175, 0.83]	[0.232, 0.64]	0.986
2007-2016	Low dose brachytherapy	31438	Tewantin	0.36	[0.155, 0.76]	[0.209, 0.59]	0.995
2007-2016	Low dose brachytherapy	31439	Beerwah	0.41	[0.236, 0.72]	[0.289, 0.60]	0.999
2007-2016	Low dose brachytherapy	31440	Caloundra Hinterland	0.44	[0.254, 0.73]	[0.308, 0.62]	0.998
2007-2016	Low dose brachytherapy	31441	Glass House Mountains	0.43	[0.201, 0.88]	[0.264, 0.69]	0.982
2007-2016	Low dose brachytherapy	31442	Landsborough	0.37	[0.210, 0.65]	[0.259, 0.53]	>0.999
2007-2016	Low dose brachytherapy	31443	Maroochy Hinterland	0.41	[0.248, 0.69]	[0.297, 0.58]	0.999
2007-2016	Low dose brachytherapy	31444	Palmwoods	0.36	[0.204, 0.61]	[0.250, 0.51]	>0.999
2007-2016	Low dose brachytherapy	31445	Cambooya - Wyreema	0.71	[0.405, 1.22]	[0.492, 1.01]	0.782
2007-2016	Low dose brachytherapy	31446	Darling Heights	0.89	[0.509, 1.51]	[0.619, 1.26]	0.342
2007-2016	Low dose brachytherapy	31447	Drayton - Harristown	0.72	[0.402, 1.24]	[0.495, 1.03]	0.756
2007-2016	Low dose brachytherapy	31448	Gatton	0.64	[0.284, 1.37]	[0.377, 1.06]	0.743
2007-2016	Low dose brachytherapy	31449	Gowrie (Qld)	0.57	[0.312, 1.04]	[0.386, 0.86]	0.93
2007-2016	Low dose brachytherapy	31450	Highfields	0.56	[0.317, 0.97]	[0.388, 0.80]	0.962
2007-2016	Low dose brachytherapy	31451	Lockyer Valley - West	0.55	[0.370, 0.81]	[0.424, 0.71]	0.998
2007-2016	Low dose brachytherapy	31452	Middle Ridge	0.6	[0.314, 1.11]	[0.393, 0.90]	0.894
2007-2016	Low dose brachytherapy	31453	Newtown (Qld)	0.75	[0.418, 1.31]	[0.516, 1.09]	0.674
2007-2016	Low dose brachytherapy	31454	North Toowoomba - Harlaxton	0.6	[0.344, 1.04]	[0.417, 0.87]	0.931
2007-2016	Low dose brachytherapy	31455	Rangeville	0.59	[0.311, 1.09]	[0.389, 0.88]	0.909
2007-2016	Low dose brachytherapy	31456	Toowoomba - Central	0.71	[0.428, 1.15]	[0.510, 0.98]	0.834
2007-2016	Low dose brachytherapy	31457	Toowoomba - East	0.66	[0.355, 1.19]	[0.442, 0.97]	0.829
2007-2016	Low dose brachytherapy	31458	Toowoomba - West	0.64	[0.376, 1.05]	[0.454, 0.88]	0.924
2007-2016	Low dose brachytherapy	31459	Wilsonton	0.54	[0.307, 0.93]	[0.377, 0.78]	0.974
2007-2016	Low dose brachytherapy	31460	Ayr	2.73	[1.615, 4.31]	[1.953, 3.72]	>0.999
2007-2016	Low dose brachytherapy	31461	Burdekin	2.8	[1.817, 4.16]	[2.116, 3.64]	>0.999
2007-2016	Low dose brachytherapy	31462	Charters Towers	4.94	[3.176, 7.34]	[3.718, 6.41]	>0.999
2007-2016	Low dose brachytherapy	31463	Dalrymple	1.92	[1.308, 2.80]	[1.492, 2.46]	>0.999
2007-2016	Low dose brachytherapy	31464	Ingham	3.35	[1.835, 5.65]	[2.279, 4.77]	>0.999
2007-2016	Low dose brachytherapy	31465	Ingham Region	2.35	[1.529, 3.50]	[1.777, 3.07]	>0.999
2007-2016	Low dose brachytherapy	31466	Palm Island	1.67	[0.509, 4.86]	[0.768, 3.40]	0.603
2007-2016	Low dose brachytherapy	31467	Aitkenvale	4.36	[2.849, 6.54]	[3.301, 5.72]	>0.999
2007-2016	Low dose brachytherapy	31468	Annandale	3.85	[2.629, 5.56]	[2.994, 4.90]	>0.999
2007-2016	Low dose brachytherapy	31469	Belgian Gardens - Pallarenda	3.9	[2.392, 6.17]	[2.841, 5.29]	>0.999
2007-2016	Low dose brachytherapy	31470	Bohle Plains	3.12	[1.984, 4.78]	[2.331, 4.13]	>0.999
2007-2016	Low dose brachytherapy	31471	Condon - Rasmussen	3.72	[2.516, 5.36]	[2.900, 4.73]	>0.999
2007-2016	Low dose brachytherapy	31472	Cranbrook	3.94	[2.665, 5.72]	[3.065, 5.03]	>0.999
2007-2016	Low dose brachytherapy	31473	Deeragun	4.28	[2.867, 6.16]	[3.329, 5.44]	>0.999
2007-2016	Low dose brachytherapy	31474	Douglas	4.3	[2.771, 6.58]	[3.224, 5.70]	>0.999
2007-2016	Low dose brachytherapy	31475	Garbutt - West End	3.17	[2.140, 4.61]	[2.462, 4.04]	>0.999
2007-2016	Low dose brachytherapy	31476	Gulliver - Currajong - Vincent	4.04	[2.705, 5.87]	[3.107, 5.18]	>0.999
2007-2016	Low dose brachytherapy	31477	Heatley	3.6	[2.266, 5.59]	[2.673, 4.82]	>0.999
2007-2016	Low dose brachytherapy	31478	Hermit Park - Rosslea	3.1	[1.938, 4.82]	[2.277, 4.14]	>0.999
2007-2016	Low dose brachytherapy	31479	Hyde Park - Pimlico	4.12	[2.503, 6.56]	[2.990, 5.60]	>0.999
2007-2016	Low dose brachytherapy	31480	Kelso	4.12	[2.656, 6.15]	[3.099, 5.37]	>0.999
2007-2016	Low dose brachytherapy	31481	Kirwan - East	3.32	[2.147, 4.98]	[2.502, 4.32]	>0.999
2007-2016	Low dose brachytherapy	31482	Kirwan - West	3.22	[2.099, 4.81]	[2.439, 4.21]	>0.999
2007-2016	Low dose brachytherapy	31483	Magnetic Island	3.02	[1.392, 5.81]	[1.838, 4.69]	0.994
2007-2016	Low dose brachytherapy	31484	Mount Louisa	4.01	[2.655, 5.93]	[3.072, 5.20]	>0.999
2007-2016	Low dose brachytherapy	31485	Mundingburra	3.88	[2.356, 6.16]	[2.823, 5.25]	>0.999
2007-2016	Low dose brachytherapy	31486	Northern Beaches	2.83	[1.824, 4.23]	[2.135, 3.69]	>0.999
2007-2016	Low dose brachytherapy	31487	Oonoonba	2.95	[1.682, 4.97]	[2.054, 4.15]	>0.999
2007-2016	Low dose brachytherapy	31488	South Townsville - Railway Estate	2.79	[1.690, 4.46]	[2.025, 3.79]	>0.999
2007-2016	Low dose brachytherapy	31489	Townsville - South	3.2	[2.105, 4.77]	[2.435, 4.16]	>0.999
2007-2016	Low dose brachytherapy	31490	Townsville City - North Ward	3.39	[2.139, 5.15]	[2.516, 4.50]	>0.999
2007-2016	Low dose brachytherapy	31491	Wulguru - Roseneath	3.29	[2.073, 5.08]	[2.440, 4.39]	>0.999
2007-2016	Low dose brachytherapy	31492	Ashfield - Kepnock	0.74	[0.384, 1.39]	[0.485, 1.11]	0.652
2007-2016	Low dose brachytherapy	31493	Bargara - Burnett Heads	0.94	[0.600, 1.43]	[0.710, 1.24]	0.209
2007-2016	Low dose brachytherapy	31494	Branyan - Kensington	0.7	[0.383, 1.25]	[0.477, 1.02]	0.771
2007-2016	Low dose brachytherapy	31495	Bundaberg	0.82	[0.461, 1.41]	[0.563, 1.17]	0.528
2007-2016	Low dose brachytherapy	31496	Bundaberg East - Kalkie	0.8	[0.414, 1.48]	[0.524, 1.20]	0.518
2007-2016	Low dose brachytherapy	31497	Bundaberg North - Gooburrum	0.79	[0.451, 1.35]	[0.551, 1.13]	0.598
2007-2016	Low dose brachytherapy	31498	Bundaberg Region - North	0.82	[0.512, 1.29]	[0.603, 1.11]	0.592
2007-2016	Low dose brachytherapy	31499	Bundaberg Region - South	0.79	[0.508, 1.20]	[0.596, 1.04]	0.73
2007-2016	Low dose brachytherapy	31500	Millbank - Avoca	0.87	[0.485, 1.48]	[0.600, 1.23]	0.387
2007-2016	Low dose brachytherapy	31501	Svensson Heights - Norville	0.81	[0.426, 1.47]	[0.533, 1.21]	0.503
2007-2016	Low dose brachytherapy	31502	Walkervale - Avenell Heights	0.77	[0.458, 1.27]	[0.553, 1.07]	0.685
2007-2016	Low dose brachytherapy	31503	Gayndah - Mundubbera	0.55	[0.331, 0.90]	[0.395, 0.76]	0.984
2007-2016	Low dose brachytherapy	31504	Gin Gin	0.71	[0.418, 1.21]	[0.503, 1.00]	0.795
2007-2016	Low dose brachytherapy	31505	Kingaroy	0.33	[0.106, 0.88]	[0.162, 0.63]	0.975
2007-2016	Low dose brachytherapy	31506	Kingaroy Region - North	0.39	[0.211, 0.68]	[0.261, 0.56]	0.999
2007-2016	Low dose brachytherapy	31507	Kingaroy Region - South	0.43	[0.222, 0.79]	[0.280, 0.64]	0.993
2007-2016	Low dose brachytherapy	31508	Monto - Eidsvold	0.75	[0.431, 1.27]	[0.526, 1.06]	0.706
2007-2016	Low dose brachytherapy	31509	Nanango	0.39	[0.227, 0.66]	[0.274, 0.55]	>0.999
2007-2016	Low dose brachytherapy	31510	North Burnett	0.8	[0.393, 1.62]	[0.504, 1.27]	0.458
2007-2016	Low dose brachytherapy	31511	Cooloola	0.51	[0.255, 0.93]	[0.328, 0.76]	0.972
2007-2016	Low dose brachytherapy	31512	Gympie - North	0.33	[0.138, 0.72]	[0.189, 0.56]	0.996
2007-2016	Low dose brachytherapy	31513	Gympie - South	0.3	[0.115, 0.73]	[0.162, 0.55]	0.993
2007-2016	Low dose brachytherapy	31514	Gympie Region	0.42	[0.265, 0.66]	[0.312, 0.57]	>0.999
2007-2016	Low dose brachytherapy	31515	Kilkivan	0.45	[0.257, 0.78]	[0.312, 0.64]	0.995
2007-2016	Low dose brachytherapy	31516	Booral - River Heads	0.48	[0.248, 0.90]	[0.315, 0.73]	0.977
2007-2016	Low dose brachytherapy	31517	Craignish - Dundowran Beach	0.46	[0.210, 0.95]	[0.274, 0.74]	0.964
2007-2016	Low dose brachytherapy	31518	Pialba - Eli Waters	0.46	[0.239, 0.83]	[0.302, 0.68]	0.991
2007-2016	Low dose brachytherapy	31519	Point Vernon	0.71	[0.266, 1.62]	[0.381, 1.23]	0.561
2007-2016	Low dose brachytherapy	31520	Torquay - Scarness - Kawungan	0.5	[0.257, 0.91]	[0.329, 0.75]	0.976
2007-2016	Low dose brachytherapy	31521	Urangan - Wondunna	0.38	[0.171, 0.78]	[0.229, 0.62]	0.994
2007-2016	Low dose brachytherapy	31522	Burrum - Fraser	0.78	[0.465, 1.27]	[0.557, 1.08]	0.671
2007-2016	Low dose brachytherapy	31523	Granville	0.98	[0.474, 1.94]	[0.608, 1.55]	0.045
2007-2016	Low dose brachytherapy	31524	Maryborough (Qld)	0.96	[0.583, 1.52]	[0.700, 1.30]	0.128
2007-2016	Low dose brachytherapy	31525	Maryborough Region - South	0.75	[0.490, 1.15]	[0.570, 0.99]	0.809
2007-2016	Low dose brachytherapy	31526	Tinana	0.82	[0.401, 1.60]	[0.517, 1.27]	0.429
2007-2016	Low dose brachytherapy	41001	Adelaide	1.59	[1.089, 2.27]	[1.249, 2.01]	0.983
2007-2016	Low dose brachytherapy	41002	North Adelaide	2.08	[1.337, 3.18]	[1.556, 2.75]	0.999
2007-2016	Low dose brachytherapy	41003	Adelaide Hills	2.44	[1.715, 3.41]	[1.940, 3.04]	>0.999
2007-2016	Low dose brachytherapy	41004	Aldgate - Stirling	1.5	[1.024, 2.14]	[1.173, 1.89]	0.963
2007-2016	Low dose brachytherapy	41005	Hahndorf - Echunga	1.2	[0.690, 2.02]	[0.837, 1.69]	0.478
2007-2016	Low dose brachytherapy	41006	Lobethal - Woodside	1.5	[0.962, 2.28]	[1.126, 1.98]	0.927
2007-2016	Low dose brachytherapy	41007	Mount Barker	1.37	[0.825, 2.20]	[0.988, 1.88]	0.784
2007-2016	Low dose brachytherapy	41008	Mount Barker Region	1.7	[1.138, 2.53]	[1.312, 2.21]	0.991
2007-2016	Low dose brachytherapy	41009	Nairne	1.59	[0.802, 2.98]	[1.022, 2.41]	0.822
2007-2016	Low dose brachytherapy	41010	Uraidla - Summertown	1.61	[1.053, 2.43]	[1.220, 2.11]	0.972
2007-2016	Low dose brachytherapy	41011	Burnside - Wattle Park	1.41	[0.970, 2.02]	[1.108, 1.79]	0.929
2007-2016	Low dose brachytherapy	41012	Glenside - Beaumont	1.56	[1.024, 2.32]	[1.187, 2.02]	0.96
2007-2016	Low dose brachytherapy	41013	Toorak Gardens	1.55	[1.011, 2.30]	[1.180, 2.00]	0.955
2007-2016	Low dose brachytherapy	41014	Athelstone	1.58	[0.955, 2.49]	[1.138, 2.14]	0.926
2007-2016	Low dose brachytherapy	41015	Paradise - Newton	1.53	[1.017, 2.24]	[1.172, 1.97]	0.958
2007-2016	Low dose brachytherapy	41016	Rostrevor - Magill	1.48	[0.987, 2.15]	[1.138, 1.89]	0.943
2007-2016	Low dose brachytherapy	41017	Norwood (SA)	1.3	[0.792, 2.08]	[0.945, 1.77]	0.716
2007-2016	Low dose brachytherapy	41018	Payneham - Felixstow	1.4	[0.890, 2.13]	[1.048, 1.84]	0.859
2007-2016	Low dose brachytherapy	41019	St Peters - Marden	1.81	[1.209, 2.65]	[1.396, 2.32]	0.995
2007-2016	Low dose brachytherapy	41020	Nailsworth - Broadview	2.06	[1.181, 3.46]	[1.433, 2.90]	0.989
2007-2016	Low dose brachytherapy	41021	Prospect	2	[1.317, 2.94]	[1.533, 2.58]	0.999
2007-2016	Low dose brachytherapy	41022	Walkerville	2.16	[1.401, 3.27]	[1.635, 2.84]	0.999
2007-2016	Low dose brachytherapy	41023	Goodwood - Millswood	1.47	[0.991, 2.14]	[1.135, 1.88]	0.944
2007-2016	Low dose brachytherapy	41024	Unley - Parkside	1.33	[0.871, 1.98]	[1.009, 1.74]	0.816
2007-2016	Low dose brachytherapy	41025	Gawler - North	2.29	[1.453, 3.48]	[1.708, 3.02]	>0.999
2007-2016	Low dose brachytherapy	41026	Gawler - South	1.85	[1.256, 2.66]	[1.439, 2.36]	0.997
2007-2016	Low dose brachytherapy	41027	Lewiston - Two Wells	2.35	[1.356, 3.93]	[1.652, 3.29]	0.998
2007-2016	Low dose brachytherapy	41028	Craigmore - Blakeview	2.9	[1.920, 4.24]	[2.225, 3.73]	>0.999
2007-2016	Low dose brachytherapy	41029	Davoren Park	2.44	[1.578, 3.66]	[1.838, 3.19]	>0.999
2007-2016	Low dose brachytherapy	41030	Elizabeth	2.1	[1.368, 3.15]	[1.591, 2.75]	0.999
2007-2016	Low dose brachytherapy	41031	Elizabeth East	1.96	[1.258, 2.95]	[1.467, 2.58]	0.997
2007-2016	Low dose brachytherapy	41032	Munno Para West - Angle Vale	2.25	[1.428, 3.50]	[1.678, 3.02]	0.999
2007-2016	Low dose brachytherapy	41033	One Tree Hill	2.32	[1.485, 3.60]	[1.743, 3.09]	>0.999
2007-2016	Low dose brachytherapy	41034	Smithfield - Elizabeth North	2.16	[1.380, 3.25]	[1.619, 2.83]	0.999
2007-2016	Low dose brachytherapy	41035	Virginia - Waterloo Corner	1.93	[1.191, 3.06]	[1.411, 2.61]	0.992
2007-2016	Low dose brachytherapy	41036	Enfield - Blair Athol	1.86	[1.288, 2.63]	[1.464, 2.34]	0.999
2007-2016	Low dose brachytherapy	41037	Northgate - Oakden - Gilles Plains	2.46	[1.742, 3.40]	[1.974, 3.05]	>0.999
2007-2016	Low dose brachytherapy	41038	Windsor Gardens	2.05	[1.459, 2.84]	[1.647, 2.54]	>0.999
2007-2016	Low dose brachytherapy	41040	Ingle Farm	2.35	[1.635, 3.31]	[1.860, 2.96]	>0.999
2007-2016	Low dose brachytherapy	41041	Para Hills	1.9	[1.294, 2.74]	[1.487, 2.42]	0.998
2007-2016	Low dose brachytherapy	41042	Parafield	2.05	[1.134, 3.70]	[1.398, 3.02]	0.982
2007-2016	Low dose brachytherapy	41043	Parafield Gardens	2.27	[1.491, 3.39]	[1.730, 2.95]	>0.999
2007-2016	Low dose brachytherapy	41044	Paralowie	2.45	[1.597, 3.63]	[1.856, 3.18]	>0.999
2007-2016	Low dose brachytherapy	41045	Pooraka	2.08	[1.437, 2.95]	[1.640, 2.62]	>0.999
2007-2016	Low dose brachytherapy	41046	Salisbury	2.19	[1.526, 3.06]	[1.737, 2.73]	>0.999
2007-2016	Low dose brachytherapy	41047	Salisbury East	1.91	[1.343, 2.68]	[1.525, 2.39]	>0.999
2007-2016	Low dose brachytherapy	41048	Salisbury North	2.35	[1.536, 3.50]	[1.782, 3.05]	>0.999
2007-2016	Low dose brachytherapy	41049	Golden Grove	2.11	[1.390, 3.12]	[1.614, 2.73]	>0.999
2007-2016	Low dose brachytherapy	41050	Greenwith	1.9	[1.047, 3.24]	[1.292, 2.71]	0.965
2007-2016	Low dose brachytherapy	41051	Highbury - Dernancourt	2.5	[1.736, 3.51]	[1.973, 3.13]	>0.999
2007-2016	Low dose brachytherapy	41052	Hope Valley - Modbury	1.94	[1.321, 2.75]	[1.512, 2.44]	0.999
2007-2016	Low dose brachytherapy	41053	Modbury Heights	2.18	[1.537, 3.03]	[1.742, 2.72]	>0.999
2007-2016	Low dose brachytherapy	41054	Redwood Park	2.42	[1.650, 3.45]	[1.887, 3.06]	>0.999
2007-2016	Low dose brachytherapy	41055	St Agnes - Ridgehaven	2.73	[1.884, 3.87]	[2.157, 3.43]	>0.999
2007-2016	Low dose brachytherapy	41056	Brighton (SA)	2.07	[1.344, 3.06]	[1.569, 2.69]	0.999
2007-2016	Low dose brachytherapy	41057	Glenelg (SA)	2.14	[1.501, 2.94]	[1.701, 2.65]	>0.999
2007-2016	Low dose brachytherapy	41058	Edwardstown	1.47	[0.937, 2.25]	[1.099, 1.94]	0.911
2007-2016	Low dose brachytherapy	41059	Hallett Cove	1.36	[0.825, 2.15]	[0.984, 1.85]	0.776
2007-2016	Low dose brachytherapy	41060	Marino - Seaview Downs	1.67	[1.081, 2.52]	[1.258, 2.19]	0.978
2007-2016	Low dose brachytherapy	41061	Mitchell Park	1.44	[0.977, 2.10]	[1.117, 1.84]	0.935
2007-2016	Low dose brachytherapy	41062	Morphettville	2.05	[1.360, 3.01]	[1.572, 2.65]	0.999
2007-2016	Low dose brachytherapy	41063	Sheidow Park - Trott Park	1.34	[0.787, 2.21]	[0.950, 1.86]	0.723
2007-2016	Low dose brachytherapy	41064	Warradale	2.09	[1.380, 3.05]	[1.593, 2.69]	>0.999
2007-2016	Low dose brachytherapy	41065	Belair	1.13	[0.683, 1.83]	[0.815, 1.55]	0.36
2007-2016	Low dose brachytherapy	41066	Bellevue Heights	1.24	[0.739, 2.03]	[0.892, 1.73]	0.599
2007-2016	Low dose brachytherapy	41067	Blackwood	1.18	[0.749, 1.81]	[0.877, 1.57]	0.538
2007-2016	Low dose brachytherapy	41068	Colonel Light Gardens	1.49	[0.939, 2.29]	[1.106, 1.98]	0.91
2007-2016	Low dose brachytherapy	41069	Mitcham (SA)	1.15	[0.746, 1.72]	[0.866, 1.50]	0.476
2007-2016	Low dose brachytherapy	41070	Panorama	1.32	[0.823, 2.09]	[0.976, 1.77]	0.762
2007-2016	Low dose brachytherapy	41071	Aberfoyle Park	1.4	[0.828, 2.27]	[0.998, 1.93]	0.797
2007-2016	Low dose brachytherapy	41072	Aldinga	1.68	[1.030, 2.62]	[1.226, 2.25]	0.962
2007-2016	Low dose brachytherapy	41073	Christie Downs	1.79	[1.126, 2.80]	[1.329, 2.40]	0.986
2007-2016	Low dose brachytherapy	41074	Christies Beach	1.34	[0.757, 2.23]	[0.926, 1.88]	0.688
2007-2016	Low dose brachytherapy	41075	Clarendon	1.61	[1.087, 2.39]	[1.248, 2.08]	0.981
2007-2016	Low dose brachytherapy	41076	Coromandel Valley	1.24	[0.674, 2.22]	[0.835, 1.82]	0.52
2007-2016	Low dose brachytherapy	41077	Flagstaff Hill	1.26	[0.808, 1.92]	[0.946, 1.66]	0.702
2007-2016	Low dose brachytherapy	41078	Hackham - Onkaparinga Hills	2.25	[1.460, 3.38]	[1.693, 2.94]	>0.999
2007-2016	Low dose brachytherapy	41079	Hackham West - Huntfield Heights	1.75	[1.016, 2.88]	[1.227, 2.43]	0.956
2007-2016	Low dose brachytherapy	41080	Happy Valley	2.25	[1.508, 3.25]	[1.736, 2.88]	>0.999
2007-2016	Low dose brachytherapy	41082	Lonsdale	1.61	[0.862, 3.00]	[1.073, 2.42]	0.867
2007-2016	Low dose brachytherapy	41083	McLaren Vale	1.49	[0.919, 2.36]	[1.088, 2.02]	0.893
2007-2016	Low dose brachytherapy	41084	Morphett Vale - East	2.65	[1.779, 3.81]	[2.046, 3.37]	>0.999
2007-2016	Low dose brachytherapy	41085	Morphett Vale - West	1.35	[0.818, 2.15]	[0.979, 1.84]	0.769
2007-2016	Low dose brachytherapy	41086	Reynella	1.72	[1.114, 2.58]	[1.302, 2.25]	0.984
2007-2016	Low dose brachytherapy	41087	Seaford (SA)	2.25	[1.542, 3.18]	[1.761, 2.84]	>0.999
2007-2016	Low dose brachytherapy	41088	Willunga	1.38	[0.744, 2.46]	[0.923, 2.02]	0.693
2007-2016	Low dose brachytherapy	41089	Woodcroft	1.91	[1.210, 2.93]	[1.419, 2.54]	0.994
2007-2016	Low dose brachytherapy	41090	Beverley	1.75	[1.054, 2.82]	[1.263, 2.41]	0.968
2007-2016	Low dose brachytherapy	41091	Flinders Park	1.62	[1.078, 2.39]	[1.241, 2.10]	0.981
2007-2016	Low dose brachytherapy	41092	Henley Beach	2.02	[1.353, 2.94]	[1.553, 2.60]	0.999
2007-2016	Low dose brachytherapy	41093	Hindmarsh - Brompton	2.06	[1.442, 2.92]	[1.629, 2.60]	>0.999
2007-2016	Low dose brachytherapy	41094	Royal Park - Hendon - Albert Park	1.75	[1.039, 2.86]	[1.247, 2.42]	0.965
2007-2016	Low dose brachytherapy	41095	Seaton - Grange	2.19	[1.511, 3.12]	[1.725, 2.77]	>0.999
2007-2016	Low dose brachytherapy	41096	West Lakes	1.82	[1.223, 2.64]	[1.407, 2.33]	0.995
2007-2016	Low dose brachytherapy	41097	Woodville - Cheltenham	2.19	[1.460, 3.21]	[1.676, 2.82]	>0.999
2007-2016	Low dose brachytherapy	41099	Largs Bay - Semaphore	1.6	[0.964, 2.52]	[1.152, 2.16]	0.931
2007-2016	Low dose brachytherapy	41100	North Haven	1.52	[0.866, 2.48]	[1.058, 2.11]	0.86
2007-2016	Low dose brachytherapy	41101	Port Adelaide	1.29	[0.794, 2.05]	[0.939, 1.76]	0.7
2007-2016	Low dose brachytherapy	41102	The Parks	1.49	[0.972, 2.21]	[1.133, 1.93]	0.933
2007-2016	Low dose brachytherapy	41103	Torrens Island	1.28	[0.330, 4.86]	[0.531, 3.06]	0.278
2007-2016	Low dose brachytherapy	41105	Fulham	1.36	[0.670, 2.65]	[0.859, 2.11]	0.612
2007-2016	Low dose brachytherapy	41106	Lockleys	1.56	[0.968, 2.42]	[1.153, 2.09]	0.933
2007-2016	Low dose brachytherapy	41107	Plympton	1.47	[1.004, 2.10]	[1.148, 1.86]	0.952
2007-2016	Low dose brachytherapy	41108	Richmond (SA)	1.58	[1.058, 2.31]	[1.218, 2.04]	0.971
2007-2016	Low dose brachytherapy	41109	West Beach	1.87	[1.072, 3.15]	[1.307, 2.65]	0.973
2007-2016	Low dose brachytherapy	41110	Barossa - Angaston	3.07	[2.058, 4.48]	[2.369, 3.94]	>0.999
2007-2016	Low dose brachytherapy	41111	Light	2.33	[1.618, 3.29]	[1.838, 2.93]	>0.999
2007-2016	Low dose brachytherapy	41112	Lyndoch	2.26	[1.420, 3.48]	[1.681, 3.00]	0.999
2007-2016	Low dose brachytherapy	41113	Mallala	1.82	[1.054, 3.05]	[1.279, 2.55]	0.968
2007-2016	Low dose brachytherapy	41114	Nuriootpa	4.26	[2.710, 6.45]	[3.193, 5.63]	>0.999
2007-2016	Low dose brachytherapy	41115	Tanunda	3.88	[2.307, 6.21]	[2.789, 5.29]	>0.999
2007-2016	Low dose brachytherapy	41116	Clare	4.14	[2.197, 7.14]	[2.766, 5.99]	>0.999
2007-2016	Low dose brachytherapy	41117	Gilbert Valley	3.04	[1.939, 4.63]	[2.271, 4.03]	>0.999
2007-2016	Low dose brachytherapy	41118	Goyder	1.95	[1.212, 3.07]	[1.430, 2.63]	0.993
2007-2016	Low dose brachytherapy	41119	Wakefield - Barunga West	2.14	[1.464, 3.06]	[1.676, 2.70]	>0.999
2007-2016	Low dose brachytherapy	41120	Jamestown	1.92	[1.153, 3.09]	[1.381, 2.62]	0.987
2007-2016	Low dose brachytherapy	41121	Peterborough - Mount Remarkable	1.44	[0.865, 2.32]	[1.041, 1.98]	0.845
2007-2016	Low dose brachytherapy	41122	Port Pirie	0.91	[0.446, 1.66]	[0.580, 1.37]	0.22
2007-2016	Low dose brachytherapy	41123	Port Pirie Region	2.15	[1.223, 3.68]	[1.492, 3.07]	0.991
2007-2016	Low dose brachytherapy	41124	Kadina	2.53	[1.506, 4.08]	[1.811, 3.48]	0.999
2007-2016	Low dose brachytherapy	41125	Moonta	3.12	[1.906, 4.86]	[2.280, 4.20]	>0.999
2007-2016	Low dose brachytherapy	41126	Wallaroo	2.4	[1.380, 3.99]	[1.674, 3.35]	0.998
2007-2016	Low dose brachytherapy	41127	Yorke Peninsula - North	3.05	[2.051, 4.38]	[2.355, 3.87]	>0.999
2007-2016	Low dose brachytherapy	41128	Yorke Peninsula - South	5.93	[3.878, 8.63]	[4.528, 7.61]	>0.999
2007-2016	Low dose brachytherapy	41129	Ceduna	0.68	[0.203, 1.97]	[0.317, 1.40]	0.5
2007-2016	Low dose brachytherapy	41130	Eyre Peninsula	0.7	[0.343, 1.36]	[0.441, 1.08]	0.702
2007-2016	Low dose brachytherapy	41131	Kimba - Cleve - Franklin Harbour	1.14	[0.650, 1.95]	[0.794, 1.63]	0.371
2007-2016	Low dose brachytherapy	41132	Le Hunte - Elliston	1.08	[0.555, 2.06]	[0.704, 1.65]	0.191
2007-2016	Low dose brachytherapy	41133	Port Lincoln	0.67	[0.292, 1.32]	[0.396, 1.06]	0.732
2007-2016	Low dose brachytherapy	41134	West Coast (SA)	1.05	[0.569, 1.90]	[0.708, 1.55]	0.142
2007-2016	Low dose brachytherapy	41135	Western	1.08	[0.575, 2.04]	[0.712, 1.64]	0.187
2007-2016	Low dose brachytherapy	41136	Whyalla	1.5	[0.923, 2.31]	[1.099, 2.01]	0.903
2007-2016	Low dose brachytherapy	41138	APY Lands	0.96	[0.481, 1.88]	[0.609, 1.49]	0.098
2007-2016	Low dose brachytherapy	41139	Coober Pedy	0.99	[0.338, 2.49]	[0.504, 1.82]	0.012
2007-2016	Low dose brachytherapy	41140	Flinders Ranges	0.98	[0.511, 1.82]	[0.642, 1.46]	0.054
2007-2016	Low dose brachytherapy	41141	Outback	1.31	[0.950, 1.79]	[1.062, 1.61]	0.904
2007-2016	Low dose brachytherapy	41142	Port Augusta	0.9	[0.421, 1.72]	[0.553, 1.38]	0.241
2007-2016	Low dose brachytherapy	41143	Roxby Downs	0.94	[0.292, 2.69]	[0.441, 1.90]	0.085
2007-2016	Low dose brachytherapy	41144	Goolwa - Port Elliot	1.52	[0.985, 2.26]	[1.150, 1.98]	0.943
2007-2016	Low dose brachytherapy	41145	Kangaroo Island	3.5	[1.928, 5.81]	[2.391, 4.93]	>0.999
2007-2016	Low dose brachytherapy	41146	Strathalbyn	1.68	[0.906, 2.95]	[1.126, 2.46]	0.901
2007-2016	Low dose brachytherapy	41147	Strathalbyn Region	1.35	[0.892, 2.02]	[1.036, 1.76]	0.849
2007-2016	Low dose brachytherapy	41148	Victor Harbor	1.53	[0.984, 2.28]	[1.155, 2.00]	0.942
2007-2016	Low dose brachytherapy	41149	Yankalilla	1.46	[0.907, 2.27]	[1.074, 1.95]	0.886
2007-2016	Low dose brachytherapy	41150	Grant	1.05	[0.579, 1.84]	[0.712, 1.53]	0.139
2007-2016	Low dose brachytherapy	41151	Kingston - Robe	1.27	[0.697, 2.25]	[0.859, 1.85]	0.572
2007-2016	Low dose brachytherapy	41152	Millicent	1.49	[0.628, 3.04]	[0.862, 2.40]	0.658
2007-2016	Low dose brachytherapy	41153	Mount Gambier	1.65	[1.074, 2.41]	[1.255, 2.12]	0.974
2007-2016	Low dose brachytherapy	41154	Naracoorte	3	[1.563, 5.22]	[1.982, 4.34]	0.998
2007-2016	Low dose brachytherapy	41155	Naracoorte Region	1.22	[0.694, 2.10]	[0.846, 1.74]	0.516
2007-2016	Low dose brachytherapy	41156	Penola	1.09	[0.595, 1.92]	[0.732, 1.59]	0.216
2007-2016	Low dose brachytherapy	41157	Tatiara	1.48	[0.940, 2.31]	[1.095, 1.99]	0.908
2007-2016	Low dose brachytherapy	41158	Wattle Range	1.24	[0.682, 2.20]	[0.844, 1.81]	0.534
2007-2016	Low dose brachytherapy	41159	Barmera	3.71	[2.450, 5.42]	[2.836, 4.76]	>0.999
2007-2016	Low dose brachytherapy	41160	Berri	4.02	[2.258, 6.75]	[2.773, 5.69]	>0.999
2007-2016	Low dose brachytherapy	41161	Karoonda - Lameroo	1.3	[0.810, 2.09]	[0.953, 1.77]	0.723
2007-2016	Low dose brachytherapy	41162	Loxton	2.14	[1.135, 3.79]	[1.426, 3.12]	0.981
2007-2016	Low dose brachytherapy	41163	Loxton Region	1.65	[1.015, 2.67]	[1.197, 2.26]	0.957
2007-2016	Low dose brachytherapy	41164	Mannum	1.81	[1.159, 2.72]	[1.354, 2.37]	0.99
2007-2016	Low dose brachytherapy	41165	Murray Bridge	1.2	[0.663, 2.02]	[0.824, 1.71]	0.478
2007-2016	Low dose brachytherapy	41166	Murray Bridge Region	1.58	[0.962, 2.58]	[1.145, 2.18]	0.93
2007-2016	Low dose brachytherapy	41167	Renmark	2.84	[1.545, 4.95]	[1.919, 4.11]	0.999
2007-2016	Low dose brachytherapy	41168	Renmark Region	2.7	[1.730, 4.16]	[2.017, 3.59]	>0.999
2007-2016	Low dose brachytherapy	41169	The Coorong	1.39	[0.867, 2.22]	[1.021, 1.89]	0.831
2007-2016	Low dose brachytherapy	41170	Waikerie	1.82	[1.182, 2.72]	[1.383, 2.37]	0.993
2007-2016	Low dose brachytherapy	51001	Augusta	0.84	[0.409, 1.61]	[0.526, 1.29]	0.395
2007-2016	Low dose brachytherapy	51002	Busselton	1.02	[0.599, 1.62]	[0.730, 1.39]	0.051
2007-2016	Low dose brachytherapy	51003	Busselton Region	0.87	[0.511, 1.44]	[0.615, 1.21]	0.401
2007-2016	Low dose brachytherapy	51004	Margaret River	1.35	[0.629, 2.67]	[0.823, 2.13]	0.578
2007-2016	Low dose brachytherapy	51005	Australind - Leschenault	0.84	[0.462, 1.43]	[0.573, 1.19]	0.474
2007-2016	Low dose brachytherapy	51006	Bunbury	1.16	[0.676, 1.87]	[0.817, 1.59]	0.412
2007-2016	Low dose brachytherapy	51007	Capel	0.91	[0.534, 1.52]	[0.644, 1.28]	0.277
2007-2016	Low dose brachytherapy	51008	College Grove - Carey Park	0.79	[0.423, 1.41]	[0.528, 1.16]	0.566
2007-2016	Low dose brachytherapy	51009	Collie	0.66	[0.383, 1.10]	[0.465, 0.93]	0.881
2007-2016	Low dose brachytherapy	51010	Dardanup	0.73	[0.433, 1.22]	[0.518, 1.02]	0.774
2007-2016	Low dose brachytherapy	51011	Davenport	0.82	[0.393, 1.68]	[0.507, 1.31]	0.412
2007-2016	Low dose brachytherapy	51012	Eaton - Pelican Point	0.83	[0.425, 1.53]	[0.538, 1.25]	0.442
2007-2016	Low dose brachytherapy	51013	Gelorup - Dalyellup - Stratham	0.7	[0.336, 1.38]	[0.434, 1.09]	0.691
2007-2016	Low dose brachytherapy	51014	Harvey	0.72	[0.410, 1.25]	[0.500, 1.04]	0.743
2007-2016	Low dose brachytherapy	51015	Koombana	0.86	[0.487, 1.48]	[0.598, 1.23]	0.404
2007-2016	Low dose brachytherapy	51016	Waroona	0.56	[0.281, 1.09]	[0.358, 0.87]	0.91
2007-2016	Low dose brachytherapy	51017	Bridgetown - Boyup Brook	0.55	[0.307, 0.98]	[0.378, 0.80]	0.959
2007-2016	Low dose brachytherapy	51018	Donnybrook - Balingup	0.62	[0.354, 1.05]	[0.430, 0.88]	0.924
2007-2016	Low dose brachytherapy	51019	Manjimup	0.53	[0.176, 1.36]	[0.260, 0.99]	0.809
2007-2016	Low dose brachytherapy	51020	Pemberton	0.66	[0.397, 1.08]	[0.473, 0.92]	0.897
2007-2016	Low dose brachytherapy	51021	Dawesville - Bouvard	0.67	[0.290, 1.39]	[0.389, 1.09]	0.709
2007-2016	Low dose brachytherapy	51022	Falcon - Wannanup	0.71	[0.333, 1.40]	[0.437, 1.12]	0.663
2007-2016	Low dose brachytherapy	51023	Greenfields	0.71	[0.383, 1.26]	[0.476, 1.04]	0.742
2007-2016	Low dose brachytherapy	51024	Halls Head - Erskine	0.78	[0.399, 1.38]	[0.509, 1.14]	0.584
2007-2016	Low dose brachytherapy	51025	Mandurah	0.84	[0.443, 1.50]	[0.556, 1.24]	0.422
2007-2016	Low dose brachytherapy	51026	Mandurah - East	0.57	[0.295, 1.05]	[0.375, 0.85]	0.926
2007-2016	Low dose brachytherapy	51027	Mandurah - North	0.61	[0.358, 1.03]	[0.434, 0.86]	0.938
2007-2016	Low dose brachytherapy	51028	Mandurah - South	0.6	[0.303, 1.11]	[0.384, 0.90]	0.896
2007-2016	Low dose brachytherapy	51029	Pinjarra	0.52	[0.301, 0.89]	[0.365, 0.74]	0.983
2007-2016	Low dose brachytherapy	51030	City Beach	1.24	[0.702, 2.11]	[0.858, 1.76]	0.541
2007-2016	Low dose brachytherapy	51031	Claremont (WA)	1.62	[0.951, 2.61]	[1.148, 2.23]	0.925
2007-2016	Low dose brachytherapy	51032	Cottesloe	1.81	[1.031, 3.01]	[1.263, 2.54]	0.961
2007-2016	Low dose brachytherapy	51033	Floreat	1.55	[0.920, 2.53]	[1.111, 2.15]	0.904
2007-2016	Low dose brachytherapy	51034	Mosman Park - Peppermint Grove	1.34	[0.762, 2.24]	[0.932, 1.89]	0.705
2007-2016	Low dose brachytherapy	51035	Nedlands - Dalkeith - Crawley	2.05	[1.354, 2.96]	[1.568, 2.61]	0.999
2007-2016	Low dose brachytherapy	51036	Swanbourne - Mount Claremont	1.5	[0.929, 2.34]	[1.110, 2.01]	0.908
2007-2016	Low dose brachytherapy	51037	Kings Park (WA)	1.63	[0.760, 3.51]	[0.996, 2.69]	0.797
2007-2016	Low dose brachytherapy	51038	Mount Hawthorn - Leederville	1.05	[0.627, 1.74]	[0.754, 1.46]	0.152
2007-2016	Low dose brachytherapy	51039	Mount Lawley - Inglewood	0.92	[0.566, 1.46]	[0.675, 1.24]	0.274
2007-2016	Low dose brachytherapy	51040	North Perth	0.94	[0.543, 1.60]	[0.661, 1.34]	0.164
2007-2016	Low dose brachytherapy	51041	Perth City	1.33	[0.889, 1.93]	[1.023, 1.70]	0.834
2007-2016	Low dose brachytherapy	51042	Subiaco - Shenton Park	1.71	[1.141, 2.51]	[1.319, 2.20]	0.989
2007-2016	Low dose brachytherapy	51043	Wembley - West Leederville - Glendalough	1.45	[0.949, 2.15]	[1.100, 1.88]	0.914
2007-2016	Low dose brachytherapy	51044	Bassendean - Eden Hill - Ashfield	0.91	[0.501, 1.54]	[0.616, 1.29]	0.27
2007-2016	Low dose brachytherapy	51045	Bayswater - Embleton - Bedford	1.12	[0.706, 1.71]	[0.834, 1.49]	0.391
2007-2016	Low dose brachytherapy	51046	Maylands	1.01	[0.505, 1.85]	[0.647, 1.52]	0.022
2007-2016	Low dose brachytherapy	51047	Morley	0.71	[0.444, 1.10]	[0.524, 0.95]	0.875
2007-2016	Low dose brachytherapy	51048	Noranda	0.67	[0.363, 1.17]	[0.449, 0.96]	0.841
2007-2016	Low dose brachytherapy	51049	Chidlow	0.95	[0.518, 1.69]	[0.636, 1.39]	0.151
2007-2016	Low dose brachytherapy	51050	Glen Forrest - Darlington	0.8	[0.470, 1.32]	[0.567, 1.12]	0.608
2007-2016	Low dose brachytherapy	51051	Helena Valley - Koongamia	0.62	[0.339, 1.13]	[0.422, 0.92]	0.879
2007-2016	Low dose brachytherapy	51052	Malmalling - Reservoir	0.96	[0.504, 1.81]	[0.629, 1.45]	0.105
2007-2016	Low dose brachytherapy	51053	Mundaring	0.75	[0.449, 1.21]	[0.540, 1.03]	0.751
2007-2016	Low dose brachytherapy	51054	Swan View - Greenmount - Midvale	0.62	[0.357, 1.06]	[0.435, 0.89]	0.917
2007-2016	Low dose brachytherapy	51056	Ballajura	0.8	[0.478, 1.31]	[0.575, 1.11]	0.618
2007-2016	Low dose brachytherapy	51057	Beechboro	0.84	[0.521, 1.33]	[0.616, 1.14]	0.527
2007-2016	Low dose brachytherapy	51058	Bullsbrook	0.7	[0.382, 1.26]	[0.473, 1.03]	0.76
2007-2016	Low dose brachytherapy	51059	Ellenbrook	0.78	[0.438, 1.35]	[0.538, 1.12]	0.609
2007-2016	Low dose brachytherapy	51060	Gidgegannup	0.82	[0.463, 1.43]	[0.566, 1.19]	0.506
2007-2016	Low dose brachytherapy	51061	Hazelmere - South Guildford	0.63	[0.352, 1.12]	[0.434, 0.92]	0.88
2007-2016	Low dose brachytherapy	51062	Lockridge - Kiara	0.66	[0.363, 1.15]	[0.448, 0.95]	0.856
2007-2016	Low dose brachytherapy	51063	Malaga	0.86	[0.492, 1.52]	[0.597, 1.25]	0.385
2007-2016	Low dose brachytherapy	51065	Middle Swan - Herne Hill	0.65	[0.385, 1.10]	[0.463, 0.92]	0.893
2007-2016	Low dose brachytherapy	51066	Midland - Guildford	0.6	[0.330, 1.05]	[0.409, 0.87]	0.926
2007-2016	Low dose brachytherapy	51067	Stratton - Jane Brook	0.76	[0.435, 1.31]	[0.528, 1.09]	0.663
2007-2016	Low dose brachytherapy	51068	The Vines	0.88	[0.489, 1.55]	[0.603, 1.28]	0.324
2007-2016	Low dose brachytherapy	51070	Craigie - Beldon	1.23	[0.789, 1.89]	[0.921, 1.63]	0.642
2007-2016	Low dose brachytherapy	51071	Currambine - Kinross	1.49	[0.887, 2.40]	[1.070, 2.04]	0.875
2007-2016	Low dose brachytherapy	51072	Duncraig	1.35	[0.897, 1.97]	[1.040, 1.73]	0.855
2007-2016	Low dose brachytherapy	51073	Greenwood - Warwick	1.45	[0.993, 2.07]	[1.135, 1.83]	0.944
2007-2016	Low dose brachytherapy	51074	Heathridge - Connolly	1.2	[0.701, 1.97]	[0.847, 1.67]	0.506
2007-2016	Low dose brachytherapy	51075	Hillarys	1.85	[1.187, 2.83]	[1.388, 2.46]	0.993
2007-2016	Low dose brachytherapy	51076	Iluka - Burns Beach	1.44	[0.789, 2.56]	[0.969, 2.10]	0.765
2007-2016	Low dose brachytherapy	51077	Joondalup - Edgewater	1.28	[0.782, 2.03]	[0.934, 1.74]	0.685
2007-2016	Low dose brachytherapy	51078	Kingsley	1.23	[0.804, 1.84]	[0.932, 1.61]	0.66
2007-2016	Low dose brachytherapy	51079	Mullaloo - Kallaroo	1.5	[0.902, 2.39]	[1.082, 2.04]	0.887
2007-2016	Low dose brachytherapy	51080	Ocean Reef	1.18	[0.692, 1.95]	[0.835, 1.65]	0.468
2007-2016	Low dose brachytherapy	51081	Padbury	1.52	[0.966, 2.34]	[1.135, 2.03]	0.929
2007-2016	Low dose brachytherapy	51082	Sorrento - Marmion	1.37	[0.828, 2.19]	[0.988, 1.87]	0.783
2007-2016	Low dose brachytherapy	51083	Woodvale	1.16	[0.685, 1.90]	[0.827, 1.60]	0.432
2007-2016	Low dose brachytherapy	51084	Balcatta - Hamersley	1.36	[0.905, 1.99]	[1.044, 1.75]	0.864
2007-2016	Low dose brachytherapy	51085	Balga - Mirrabooka	1.06	[0.683, 1.61]	[0.799, 1.40]	0.209
2007-2016	Low dose brachytherapy	51086	Dianella	1.01	[0.683, 1.45]	[0.785, 1.28]	0.027
2007-2016	Low dose brachytherapy	51088	Innaloo - Doubleview	1.32	[0.808, 2.09]	[0.958, 1.78]	0.735
2007-2016	Low dose brachytherapy	51089	Karrinyup - Gwelup - Carine	1.14	[0.761, 1.67]	[0.877, 1.46]	0.488
2007-2016	Low dose brachytherapy	51090	Nollamara - Westminster	1.13	[0.685, 1.81]	[0.817, 1.54]	0.369
2007-2016	Low dose brachytherapy	51091	Osborne Park Industrial	1.23	[0.656, 2.25]	[0.817, 1.83]	0.483
2007-2016	Low dose brachytherapy	51092	Scarborough	1.1	[0.661, 1.77]	[0.791, 1.51]	0.296
2007-2016	Low dose brachytherapy	51093	Stirling - Osborne Park	1.09	[0.699, 1.67]	[0.817, 1.45]	0.302
2007-2016	Low dose brachytherapy	51094	Trigg - North Beach - Watermans Bay	1.48	[0.865, 2.42]	[1.042, 2.05]	0.846
2007-2016	Low dose brachytherapy	51095	Tuart Hill - Joondanna	1.01	[0.612, 1.63]	[0.729, 1.39]	0.025
2007-2016	Low dose brachytherapy	51096	Wembley Downs - Churchlands - Woodlands	1.27	[0.803, 1.95]	[0.940, 1.68]	0.698
2007-2016	Low dose brachytherapy	51097	Yokine - Coolbinia - Menora	0.99	[0.620, 1.53]	[0.729, 1.32]	0.045
2007-2016	Low dose brachytherapy	51098	Alexander Heights - Koondoola	0.89	[0.535, 1.44]	[0.642, 1.23]	0.369
2007-2016	Low dose brachytherapy	51099	Butler - Merriwa - Ridgewood	1.13	[0.629, 1.93]	[0.777, 1.61]	0.332
2007-2016	Low dose brachytherapy	51100	Carramar	0.79	[0.381, 1.56]	[0.494, 1.23]	0.499
2007-2016	Low dose brachytherapy	51101	Clarkson	1.7	[0.955, 2.90]	[1.171, 2.44]	0.929
2007-2016	Low dose brachytherapy	51102	Girrawheen	0.96	[0.528, 1.68]	[0.656, 1.39]	0.102
2007-2016	Low dose brachytherapy	51103	Madeley - Darch - Landsdale	0.98	[0.626, 1.52]	[0.730, 1.30]	0.078
2007-2016	Low dose brachytherapy	51104	Marangaroo	1.17	[0.693, 1.92]	[0.837, 1.62]	0.459
2007-2016	Low dose brachytherapy	51105	Mindarie - Quinns Rocks - Jindalee	1.3	[0.738, 2.16]	[0.906, 1.83]	0.647
2007-2016	Low dose brachytherapy	51107	Tapping - Ashby - Sinagra	0.68	[0.339, 1.31]	[0.432, 1.05]	0.745
2007-2016	Low dose brachytherapy	51108	Wanneroo	1.01	[0.644, 1.52]	[0.753, 1.33]	0.026
2007-2016	Low dose brachytherapy	51109	Yanchep	0.77	[0.463, 1.25]	[0.553, 1.06]	0.703
2007-2016	Low dose brachytherapy	51110	Armadale - Wungong - Brookdale	0.5	[0.287, 0.84]	[0.349, 0.71]	0.992
2007-2016	Low dose brachytherapy	51112	Camillo - Champion Lakes	0.58	[0.310, 1.06]	[0.386, 0.87]	0.921
2007-2016	Low dose brachytherapy	51113	Forrestdale - Harrisdale - Piara Waters	0.52	[0.300, 0.91]	[0.367, 0.75]	0.981
2007-2016	Low dose brachytherapy	51114	Kelmscott	0.57	[0.340, 0.94]	[0.411, 0.80]	0.973
2007-2016	Low dose brachytherapy	51115	Mount Nasura - Mount Richon - Bedfordale	0.64	[0.352, 1.12]	[0.437, 0.92]	0.886
2007-2016	Low dose brachytherapy	51116	Roleystone	0.69	[0.372, 1.23]	[0.460, 1.01]	0.794
2007-2016	Low dose brachytherapy	51117	Seville Grove	0.49	[0.243, 0.95]	[0.309, 0.76]	0.966
2007-2016	Low dose brachytherapy	51118	Belmont - Ascot - Redcliffe	0.72	[0.376, 1.32]	[0.476, 1.08]	0.696
2007-2016	Low dose brachytherapy	51119	East Victoria Park - Carlisle	0.92	[0.537, 1.52]	[0.650, 1.28]	0.25
2007-2016	Low dose brachytherapy	51121	Perth Airport	0.76	[0.398, 1.46]	[0.497, 1.16]	0.593
2007-2016	Low dose brachytherapy	51122	Rivervale - Kewdale - Cloverdale	0.93	[0.570, 1.48]	[0.681, 1.27]	0.224
2007-2016	Low dose brachytherapy	51123	Victoria Park - Lathlain - Burswood	0.93	[0.501, 1.66]	[0.626, 1.36]	0.18
2007-2016	Low dose brachytherapy	51124	Bentley - Wilson - St James	0.94	[0.607, 1.44]	[0.707, 1.24]	0.223
2007-2016	Low dose brachytherapy	51125	Canning Vale - West	0.66	[0.319, 1.26]	[0.414, 1.01]	0.786
2007-2016	Low dose brachytherapy	51127	Cannington - Queens Park	0.76	[0.416, 1.34]	[0.516, 1.10]	0.648
2007-2016	Low dose brachytherapy	51128	Parkwood - Ferndale - Lynwood	0.83	[0.510, 1.31]	[0.606, 1.13]	0.564
2007-2016	Low dose brachytherapy	51129	Riverton - Shelley - Rossmoyne	1.12	[0.688, 1.76]	[0.819, 1.51]	0.362
2007-2016	Low dose brachytherapy	51130	Welshpool	0.87	[0.490, 1.55]	[0.596, 1.27]	0.371
2007-2016	Low dose brachytherapy	51131	Willetton	0.99	[0.594, 1.58]	[0.711, 1.35]	0.041
2007-2016	Low dose brachytherapy	51132	Beckenham - Kenwick - Langford	0.94	[0.587, 1.47]	[0.692, 1.26]	0.211
2007-2016	Low dose brachytherapy	51133	Canning Vale - East	0.54	[0.300, 0.92]	[0.369, 0.77]	0.976
2007-2016	Low dose brachytherapy	51134	Gosnells	0.58	[0.337, 0.95]	[0.408, 0.81]	0.968
2007-2016	Low dose brachytherapy	51135	Huntingdale - Southern River	0.6	[0.336, 1.04]	[0.412, 0.86]	0.93
2007-2016	Low dose brachytherapy	51136	Maddington - Orange Grove - Martin	0.88	[0.555, 1.38]	[0.651, 1.18]	0.416
2007-2016	Low dose brachytherapy	51137	Thornlie	0.82	[0.523, 1.25]	[0.612, 1.09]	0.627
2007-2016	Low dose brachytherapy	51138	Forrestfield - Wattle Grove	0.77	[0.478, 1.20]	[0.567, 1.03]	0.747
2007-2016	Low dose brachytherapy	51139	High Wycombe	0.79	[0.430, 1.40]	[0.534, 1.16]	0.564
2007-2016	Low dose brachytherapy	51140	Kalamunda - Maida Vale - Gooseberry Hill	0.62	[0.377, 0.99]	[0.450, 0.85]	0.953
2007-2016	Low dose brachytherapy	51141	Lesmurdie - Bickley - Carmel	0.93	[0.599, 1.43]	[0.703, 1.23]	0.25
2007-2016	Low dose brachytherapy	51142	Byford	0.59	[0.275, 1.18]	[0.358, 0.93]	0.866
2007-2016	Low dose brachytherapy	51143	Mundijong	0.57	[0.348, 0.91]	[0.414, 0.78]	0.981
2007-2016	Low dose brachytherapy	51144	Serpentine - Jarrahdale	0.59	[0.321, 1.06]	[0.399, 0.86]	0.922
2007-2016	Low dose brachytherapy	51145	Como	0.86	[0.459, 1.52]	[0.575, 1.26]	0.37
2007-2016	Low dose brachytherapy	51146	Manning - Waterford	1.05	[0.534, 1.94]	[0.679, 1.59]	0.133
2007-2016	Low dose brachytherapy	51147	South Perth - Kensington	0.96	[0.564, 1.56]	[0.684, 1.33]	0.123
2007-2016	Low dose brachytherapy	51148	Banjup	0.63	[0.389, 1.02]	[0.461, 0.87]	0.939
2007-2016	Low dose brachytherapy	51149	Beeliar	0.57	[0.299, 1.07]	[0.376, 0.87]	0.916
2007-2016	Low dose brachytherapy	51150	Bibra Industrial	0.61	[0.328, 1.14]	[0.407, 0.92]	0.874
2007-2016	Low dose brachytherapy	51152	Coogee	0.52	[0.291, 0.90]	[0.357, 0.74]	0.982
2007-2016	Low dose brachytherapy	51153	Coolbellup	0.59	[0.317, 1.07]	[0.396, 0.87]	0.918
2007-2016	Low dose brachytherapy	51154	Hamilton Hill	0.68	[0.374, 1.21]	[0.463, 1.00]	0.804
2007-2016	Low dose brachytherapy	51155	Henderson	0.52	[0.244, 1.14]	[0.315, 0.87]	0.903
2007-2016	Low dose brachytherapy	51156	Jandakot	0.83	[0.446, 1.52]	[0.555, 1.24]	0.438
2007-2016	Low dose brachytherapy	51157	Jandakot Airport	0.73	[0.350, 1.50]	[0.451, 1.16]	0.607
2007-2016	Low dose brachytherapy	51158	North Coogee	0.64	[0.312, 1.31]	[0.401, 1.03]	0.765
2007-2016	Low dose brachytherapy	51159	South Lake - Cockburn Central	0.67	[0.409, 1.08]	[0.486, 0.92]	0.897
2007-2016	Low dose brachytherapy	51160	Spearwood	0.57	[0.319, 1.00]	[0.394, 0.83]	0.949
2007-2016	Low dose brachytherapy	51161	Success - Hammond Park	0.73	[0.410, 1.27]	[0.501, 1.05]	0.728
2007-2016	Low dose brachytherapy	51162	Wattleup	0.55	[0.292, 1.04]	[0.365, 0.84]	0.937
2007-2016	Low dose brachytherapy	51163	Yangebup	0.66	[0.349, 1.22]	[0.437, 0.99]	0.809
2007-2016	Low dose brachytherapy	51164	East Fremantle	0.7	[0.308, 1.45]	[0.413, 1.13]	0.655
2007-2016	Low dose brachytherapy	51165	Fremantle	0.9	[0.516, 1.47]	[0.628, 1.24]	0.331
2007-2016	Low dose brachytherapy	51166	Fremantle - South	0.63	[0.361, 1.06]	[0.439, 0.89]	0.92
2007-2016	Low dose brachytherapy	51168	Anketell - Wandi	0.56	[0.312, 0.97]	[0.383, 0.81]	0.96
2007-2016	Low dose brachytherapy	51169	Bertram - Wellard (West)	0.52	[0.279, 0.96]	[0.349, 0.78]	0.966
2007-2016	Low dose brachytherapy	51170	Calista	0.5	[0.281, 0.87]	[0.342, 0.72]	0.986
2007-2016	Low dose brachytherapy	51171	Casuarina - Wellard (East)	0.52	[0.253, 1.04]	[0.322, 0.81]	0.935
2007-2016	Low dose brachytherapy	51172	Hope Valley - Postans	0.53	[0.280, 0.97]	[0.349, 0.79]	0.959
2007-2016	Low dose brachytherapy	51173	Kwinana Industrial	0.5	[0.232, 1.06]	[0.302, 0.82]	0.93
2007-2016	Low dose brachytherapy	51174	Parmelia - Orelia	0.54	[0.261, 1.08]	[0.338, 0.85]	0.918
2007-2016	Low dose brachytherapy	51175	Applecross - Ardross	1.1	[0.587, 1.94]	[0.737, 1.61]	0.249
2007-2016	Low dose brachytherapy	51176	Bateman	0.84	[0.457, 1.50]	[0.568, 1.23]	0.444
2007-2016	Low dose brachytherapy	51177	Bicton - Palmyra	0.7	[0.380, 1.22]	[0.475, 1.01]	0.781
2007-2016	Low dose brachytherapy	51178	Booragoon	0.91	[0.563, 1.43]	[0.666, 1.23]	0.297
2007-2016	Low dose brachytherapy	51179	Bull Creek	0.9	[0.543, 1.47]	[0.646, 1.25]	0.308
2007-2016	Low dose brachytherapy	51180	Leeming	0.83	[0.509, 1.32]	[0.606, 1.12]	0.563
2007-2016	Low dose brachytherapy	51181	Melville	1.13	[0.700, 1.79]	[0.830, 1.53]	0.396
2007-2016	Low dose brachytherapy	51182	Murdoch - Kardinya	0.79	[0.495, 1.23]	[0.586, 1.06]	0.697
2007-2016	Low dose brachytherapy	51183	Willagee	0.93	[0.488, 1.77]	[0.615, 1.43]	0.154
2007-2016	Low dose brachytherapy	51184	Winthrop	1.03	[0.586, 1.75]	[0.714, 1.46]	0.081
2007-2016	Low dose brachytherapy	51185	Baldivis	0.49	[0.311, 0.77]	[0.363, 0.66]	0.999
2007-2016	Low dose brachytherapy	51186	Cooloongup	0.67	[0.346, 1.25]	[0.438, 1.01]	0.791
2007-2016	Low dose brachytherapy	51187	Port Kennedy	0.56	[0.289, 1.04]	[0.364, 0.84]	0.933
2007-2016	Low dose brachytherapy	51188	Rockingham	0.45	[0.252, 0.77]	[0.307, 0.64]	0.997
2007-2016	Low dose brachytherapy	51189	Rockingham Lakes	0.58	[0.325, 1.04]	[0.396, 0.85]	0.934
2007-2016	Low dose brachytherapy	51190	Safety Bay - Shoalwater	0.48	[0.238, 0.92]	[0.308, 0.74]	0.976
2007-2016	Low dose brachytherapy	51191	Singleton - Golden Bay - Secret Harbour	0.54	[0.261, 1.05]	[0.335, 0.84]	0.929
2007-2016	Low dose brachytherapy	51192	Waikiki	0.72	[0.375, 1.29]	[0.472, 1.06]	0.719
2007-2016	Low dose brachytherapy	51193	Warnbro	0.78	[0.384, 1.48]	[0.490, 1.19]	0.556
2007-2016	Low dose brachytherapy	51194	Esperance	1.89	[1.043, 3.14]	[1.298, 2.65]	0.961
2007-2016	Low dose brachytherapy	51195	Esperance Region	1.24	[0.666, 2.22]	[0.829, 1.81]	0.51
2007-2016	Low dose brachytherapy	51196	Carnarvon	0.48	[0.149, 1.31]	[0.225, 0.94]	0.837
2007-2016	Low dose brachytherapy	51197	Exmouth	0.57	[0.276, 1.14]	[0.357, 0.90]	0.886
2007-2016	Low dose brachytherapy	51198	Boulder	2.26	[1.183, 4.05]	[1.491, 3.34]	0.985
2007-2016	Low dose brachytherapy	51199	Kalgoorlie	2.7	[1.661, 4.19]	[1.976, 3.63]	>0.999
2007-2016	Low dose brachytherapy	51200	Kalgoorlie - North	1.74	[0.848, 3.29]	[1.103, 2.66]	0.874
2007-2016	Low dose brachytherapy	51202	Kambalda - Coolgardie - Norseman	1.34	[0.851, 2.10]	[0.997, 1.79]	0.795
2007-2016	Low dose brachytherapy	51203	Leinster - Leonora	0.86	[0.522, 1.41]	[0.623, 1.19]	0.434
2007-2016	Low dose brachytherapy	51205	Broome	0.57	[0.190, 1.40]	[0.284, 1.05]	0.759
2007-2016	Low dose brachytherapy	51206	Derby - West Kimberley	0.41	[0.190, 0.85]	[0.249, 0.66]	0.985
2007-2016	Low dose brachytherapy	51207	Halls Creek	0.47	[0.234, 0.92]	[0.298, 0.73]	0.972
2007-2016	Low dose brachytherapy	51208	Kununurra	0.4	[0.173, 0.88]	[0.235, 0.67]	0.978
2007-2016	Low dose brachytherapy	51209	Roebuck	0.46	[0.187, 1.09]	[0.257, 0.82]	0.921
2007-2016	Low dose brachytherapy	51210	Geraldton	0.57	[0.272, 1.10]	[0.356, 0.89]	0.9
2007-2016	Low dose brachytherapy	51211	Geraldton - East	0.5	[0.235, 1.01]	[0.309, 0.80]	0.946
2007-2016	Low dose brachytherapy	51212	Geraldton - North	0.46	[0.202, 0.99]	[0.270, 0.77]	0.952
2007-2016	Low dose brachytherapy	51213	Geraldton - South	0.5	[0.224, 1.03]	[0.297, 0.81]	0.937
2007-2016	Low dose brachytherapy	51214	Irwin	0.66	[0.275, 1.50]	[0.379, 1.14]	0.67
2007-2016	Low dose brachytherapy	51215	Meekatharra	0.63	[0.377, 1.04]	[0.450, 0.88]	0.928
2007-2016	Low dose brachytherapy	51216	Morawa	0.64	[0.347, 1.16]	[0.430, 0.95]	0.854
2007-2016	Low dose brachytherapy	51217	Northampton - Mullewa - Greenough	0.61	[0.346, 1.06]	[0.425, 0.88]	0.916
2007-2016	Low dose brachytherapy	51218	Ashburton (WA)	0.46	[0.227, 0.91]	[0.290, 0.72]	0.975
2007-2016	Low dose brachytherapy	51219	East Pilbara	0.49	[0.289, 0.82]	[0.350, 0.69]	0.995
2007-2016	Low dose brachytherapy	51220	Karratha	0.35	[0.103, 0.97]	[0.160, 0.70]	0.957
2007-2016	Low dose brachytherapy	51221	Newman	0.56	[0.166, 1.70]	[0.254, 1.19]	0.678
2007-2016	Low dose brachytherapy	51222	Port Hedland	0.37	[0.129, 1.00]	[0.188, 0.72]	0.95
2007-2016	Low dose brachytherapy	51223	Roebourne	0.43	[0.184, 0.97]	[0.248, 0.75]	0.956
2007-2016	Low dose brachytherapy	51224	South Hedland	0.37	[0.127, 0.95]	[0.187, 0.69]	0.959
2007-2016	Low dose brachytherapy	51225	Albany	1.04	[0.587, 1.75]	[0.720, 1.48]	0.122
2007-2016	Low dose brachytherapy	51226	Albany Region	1.09	[0.608, 1.87]	[0.746, 1.56]	0.227
2007-2016	Low dose brachytherapy	51227	Bayonet Head - Lower King	1.2	[0.599, 2.28]	[0.771, 1.85]	0.403
2007-2016	Low dose brachytherapy	51228	Denmark	0.84	[0.423, 1.59]	[0.536, 1.28]	0.397
2007-2016	Low dose brachytherapy	51229	Gnowangerup	0.86	[0.460, 1.55]	[0.572, 1.27]	0.383
2007-2016	Low dose brachytherapy	51230	Katanning	0.83	[0.427, 1.57]	[0.542, 1.26]	0.426
2007-2016	Low dose brachytherapy	51231	Kojonup	0.71	[0.399, 1.23]	[0.488, 1.02]	0.773
2007-2016	Low dose brachytherapy	51232	Little Grove - Elleker	1.02	[0.495, 2.02]	[0.637, 1.61]	0.052
2007-2016	Low dose brachytherapy	51233	McKail - Willyung	1.02	[0.549, 1.80]	[0.684, 1.49]	0.063
2007-2016	Low dose brachytherapy	51234	Plantagenet	0.91	[0.486, 1.65]	[0.601, 1.35]	0.237
2007-2016	Low dose brachytherapy	51236	Chittering	0.74	[0.402, 1.30]	[0.498, 1.07]	0.705
2007-2016	Low dose brachytherapy	51237	Cunderdin	0.97	[0.560, 1.65]	[0.678, 1.37]	0.09
2007-2016	Low dose brachytherapy	51238	Dowerin	0.9	[0.501, 1.58]	[0.618, 1.30]	0.273
2007-2016	Low dose brachytherapy	51239	Gingin - Dandaragan	0.67	[0.366, 1.17]	[0.455, 0.97]	0.834
2007-2016	Low dose brachytherapy	51240	Merredin	0.99	[0.535, 1.79]	[0.659, 1.46]	0.023
2007-2016	Low dose brachytherapy	51241	Moora	0.88	[0.518, 1.46]	[0.625, 1.22]	0.387
2007-2016	Low dose brachytherapy	51242	Mukinbudin	1.03	[0.627, 1.64]	[0.749, 1.40]	0.093
2007-2016	Low dose brachytherapy	51243	Northam	1.14	[0.696, 1.82]	[0.833, 1.55]	0.424
2007-2016	Low dose brachytherapy	51244	Toodyay	1.01	[0.592, 1.68]	[0.713, 1.41]	0.027
2007-2016	Low dose brachytherapy	51245	York - Beverley	1.1	[0.638, 1.85]	[0.777, 1.56]	0.286
2007-2016	Low dose brachytherapy	51246	Brookton	0.84	[0.504, 1.39]	[0.600, 1.17]	0.498
2007-2016	Low dose brachytherapy	51247	Kulin	1.03	[0.632, 1.66]	[0.749, 1.41]	0.096
2007-2016	Low dose brachytherapy	51248	Murray	0.69	[0.402, 1.18]	[0.486, 0.98]	0.824
2007-2016	Low dose brachytherapy	51249	Narrogin	0.45	[0.141, 1.25]	[0.214, 0.89]	0.867
2007-2016	Low dose brachytherapy	51250	Wagin	0.72	[0.434, 1.18]	[0.520, 0.99]	0.807
2007-2016	Low dose brachytherapy	61001	Bridgewater - Gagebrook	1.12	[0.623, 1.94]	[0.766, 1.61]	0.311
2007-2016	Low dose brachytherapy	61002	Brighton - Pontville	1.36	[0.719, 2.47]	[0.898, 2.02]	0.666
2007-2016	Low dose brachytherapy	61003	Old Beach - Otago	1.37	[0.715, 2.51]	[0.905, 2.04]	0.675
2007-2016	Low dose brachytherapy	61004	Bellerive - Rosny	2.74	[1.636, 4.36]	[1.961, 3.73]	>0.999
2007-2016	Low dose brachytherapy	61005	Cambridge	1.97	[1.257, 2.98]	[1.468, 2.58]	0.996
2007-2016	Low dose brachytherapy	61006	Geilston Bay - Risdon	2.92	[1.451, 5.41]	[1.853, 4.43]	0.996
2007-2016	Low dose brachytherapy	61007	Howrah - Tranmere	2.13	[1.340, 3.21]	[1.582, 2.80]	0.999
2007-2016	Low dose brachytherapy	61008	Lindisfarne - Rose Bay	2.94	[1.886, 4.46]	[2.206, 3.87]	>0.999
2007-2016	Low dose brachytherapy	61009	Mornington - Warrane	2.06	[1.163, 3.54]	[1.426, 2.95]	0.986
2007-2016	Low dose brachytherapy	61010	Risdon Vale	1.83	[1.027, 3.21]	[1.255, 2.64]	0.96
2007-2016	Low dose brachytherapy	61011	Rokeby	2.67	[1.374, 4.82]	[1.739, 3.96]	0.995
2007-2016	Low dose brachytherapy	61012	South Arm	2.11	[0.939, 4.21]	[1.263, 3.36]	0.932
2007-2016	Low dose brachytherapy	61013	Austins Ferry - Granton	1.29	[0.568, 2.74]	[0.761, 2.13]	0.47
2007-2016	Low dose brachytherapy	61014	Berriedale - Chigwell	1.3	[0.708, 2.31]	[0.879, 1.91]	0.611
2007-2016	Low dose brachytherapy	61015	Claremont (Tas.)	1.27	[0.648, 2.33]	[0.827, 1.90]	0.536
2007-2016	Low dose brachytherapy	61016	Derwent Park - Lutana	2	[1.037, 3.64]	[1.309, 2.97]	0.96
2007-2016	Low dose brachytherapy	61017	Glenorchy	1.39	[0.833, 2.23]	[1.003, 1.90]	0.804
2007-2016	Low dose brachytherapy	61018	Montrose - Rosetta	1.56	[0.763, 2.97]	[0.985, 2.41]	0.786
2007-2016	Low dose brachytherapy	61019	Moonah	2.5	[1.462, 4.12]	[1.773, 3.47]	0.999
2007-2016	Low dose brachytherapy	61020	New Norfolk	1.06	[0.593, 1.85]	[0.732, 1.54]	0.18
2007-2016	Low dose brachytherapy	61021	West Moonah	1.6	[0.807, 3.06]	[1.031, 2.46]	0.829
2007-2016	Low dose brachytherapy	61022	Kingston - Huntingfield	2.15	[1.362, 3.31]	[1.597, 2.86]	0.999
2007-2016	Low dose brachytherapy	61023	Kingston Beach - Blackmans Bay	3.3	[2.113, 4.90]	[2.489, 4.32]	>0.999
2007-2016	Low dose brachytherapy	61024	Margate - Snug	2.35	[1.438, 3.70]	[1.716, 3.18]	0.999
2007-2016	Low dose brachytherapy	61026	Taroona - Bonnet Hill	2.1	[1.116, 3.77]	[1.397, 3.09]	0.978
2007-2016	Low dose brachytherapy	61027	Hobart	3.67	[2.437, 5.35]	[2.820, 4.73]	>0.999
2007-2016	Low dose brachytherapy	61028	Lenah Valley - Mount Stuart	2.42	[1.568, 3.62]	[1.827, 3.16]	>0.999
2007-2016	Low dose brachytherapy	61029	Mount Nelson - Dynnyrne	2.6	[1.547, 4.21]	[1.853, 3.58]	>0.999
2007-2016	Low dose brachytherapy	61030	New Town	2.2	[1.289, 3.63]	[1.546, 3.07]	0.995
2007-2016	Low dose brachytherapy	61031	Sandy Bay	2.82	[1.828, 4.14]	[2.138, 3.64]	>0.999
2007-2016	Low dose brachytherapy	61032	South Hobart - Fern Tree	2.78	[1.694, 4.39]	[2.016, 3.77]	>0.999
2007-2016	Low dose brachytherapy	61033	West Hobart	3.09	[1.765, 5.10]	[2.157, 4.32]	>0.999
2007-2016	Low dose brachytherapy	61034	Dodges Ferry - Lewisham	1.38	[0.736, 2.44]	[0.921, 2.02]	0.696
2007-2016	Low dose brachytherapy	61035	Sorell - Richmond	1.61	[1.009, 2.48]	[1.195, 2.15]	0.954
2007-2016	Low dose brachytherapy	61036	Invermay	0.41	[0.094, 1.46]	[0.160, 0.95]	0.827
2007-2016	Low dose brachytherapy	61037	Kings Meadows - Punchbowl	0.52	[0.256, 1.03]	[0.329, 0.81]	0.94
2007-2016	Low dose brachytherapy	61038	Launceston	0.77	[0.348, 1.62]	[0.459, 1.26]	0.493
2007-2016	Low dose brachytherapy	61039	Legana	0.48	[0.184, 1.17]	[0.260, 0.87]	0.888
2007-2016	Low dose brachytherapy	61040	Mowbray	0.34	[0.121, 0.90]	[0.177, 0.66]	0.971
2007-2016	Low dose brachytherapy	61041	Newnham - Mayfield	0.35	[0.146, 0.80]	[0.201, 0.60]	0.989
2007-2016	Low dose brachytherapy	61042	Newstead	0.54	[0.264, 1.05]	[0.340, 0.83]	0.931
2007-2016	Low dose brachytherapy	61043	Norwood (Tas.)	0.48	[0.224, 0.97]	[0.292, 0.76]	0.96
2007-2016	Low dose brachytherapy	61044	Prospect Vale - Blackstone	0.44	[0.224, 0.84]	[0.281, 0.68]	0.988
2007-2016	Low dose brachytherapy	61045	Ravenswood	0.36	[0.157, 0.78]	[0.211, 0.60]	0.988
2007-2016	Low dose brachytherapy	61046	Riverside	0.42	[0.218, 0.77]	[0.274, 0.63]	0.995
2007-2016	Low dose brachytherapy	61047	South Launceston	0.59	[0.287, 1.18]	[0.373, 0.93]	0.861
2007-2016	Low dose brachytherapy	61048	Summerhill - Prospect	0.57	[0.317, 0.99]	[0.388, 0.82]	0.952
2007-2016	Low dose brachytherapy	61049	Trevallyn	0.46	[0.218, 0.91]	[0.283, 0.72]	0.973
2007-2016	Low dose brachytherapy	61050	Waverley - St Leonards	0.45	[0.223, 0.89]	[0.284, 0.70]	0.979
2007-2016	Low dose brachytherapy	61051	West Launceston	0.64	[0.298, 1.30]	[0.389, 1.01]	0.782
2007-2016	Low dose brachytherapy	61052	Youngtown - Relbia	0.44	[0.232, 0.82]	[0.291, 0.66]	0.991
2007-2016	Low dose brachytherapy	61053	Beauty Point - Beaconsfield	0.28	[0.105, 0.69]	[0.147, 0.51]	0.996
2007-2016	Low dose brachytherapy	61054	Deloraine	0.4	[0.222, 0.71]	[0.274, 0.59]	0.998
2007-2016	Low dose brachytherapy	61055	Grindelwald - Lanena	0.37	[0.190, 0.69]	[0.239, 0.55]	0.999
2007-2016	Low dose brachytherapy	61056	Hadspen - Carrick	0.41	[0.193, 0.84]	[0.250, 0.66]	0.985
2007-2016	Low dose brachytherapy	61057	Westbury	0.44	[0.245, 0.77]	[0.301, 0.64]	0.996
2007-2016	Low dose brachytherapy	61058	Dilston - Lilydale	0.41	[0.231, 0.70]	[0.284, 0.58]	0.999
2007-2016	Low dose brachytherapy	61059	George Town	0.37	[0.150, 0.84]	[0.207, 0.64]	0.984
2007-2016	Low dose brachytherapy	61060	Longford	0.44	[0.233, 0.80]	[0.292, 0.65]	0.993
2007-2016	Low dose brachytherapy	61061	Northern Midlands	0.54	[0.321, 0.90]	[0.383, 0.75]	0.982
2007-2016	Low dose brachytherapy	61062	Perth - Evandale	0.46	[0.244, 0.86]	[0.305, 0.69]	0.987
2007-2016	Low dose brachytherapy	61063	Scottsdale - Bridport	0.45	[0.209, 0.89]	[0.273, 0.71]	0.98
2007-2016	Low dose brachytherapy	61064	St Helens - Scamander	0.48	[0.252, 0.88]	[0.317, 0.72]	0.981
2007-2016	Low dose brachytherapy	61065	Central Highlands	0.56	[0.313, 0.99]	[0.384, 0.81]	0.952
2007-2016	Low dose brachytherapy	61066	Derwent Valley	1.2	[0.692, 2.02]	[0.842, 1.69]	0.48
2007-2016	Low dose brachytherapy	61067	Southern Midlands	1.22	[0.748, 1.95]	[0.889, 1.66]	0.581
2007-2016	Low dose brachytherapy	61069	Bruny Island - Kettering	1.77	[0.870, 3.34]	[1.117, 2.70]	0.887
2007-2016	Low dose brachytherapy	61070	Cygnet	1.74	[0.928, 3.08]	[1.158, 2.54]	0.919
2007-2016	Low dose brachytherapy	61071	Geeveston - Dover	1.89	[0.839, 3.72]	[1.126, 2.99]	0.882
2007-2016	Low dose brachytherapy	61072	Huonville - Franklin	2.02	[1.206, 3.22]	[1.449, 2.75]	0.992
2007-2016	Low dose brachytherapy	61073	Forestier - Tasman	0.91	[0.312, 2.26]	[0.457, 1.68]	0.155
2007-2016	Low dose brachytherapy	61074	Triabunna - Bicheno	1.07	[0.619, 1.78]	[0.747, 1.50]	0.181
2007-2016	Low dose brachytherapy	61075	Acton - Upper Burnie	0.17	[0.058, 0.47]	[0.086, 0.34]	0.999
2007-2016	Low dose brachytherapy	61076	Burnie - Ulverstone Region	0.21	[0.107, 0.40]	[0.136, 0.33]	>0.999
2007-2016	Low dose brachytherapy	61077	Burnie - Wivenhoe	0.18	[0.069, 0.44]	[0.096, 0.33]	>0.999
2007-2016	Low dose brachytherapy	61078	Parklands - Camdale	0.18	[0.075, 0.42]	[0.103, 0.32]	>0.999
2007-2016	Low dose brachytherapy	61079	Penguin - Sulphur Creek	0.19	[0.062, 0.53]	[0.092, 0.38]	0.999
2007-2016	Low dose brachytherapy	61080	Romaine - Havenview	0.18	[0.068, 0.45]	[0.096, 0.33]	>0.999
2007-2016	Low dose brachytherapy	61081	Somerset	0.21	[0.088, 0.48]	[0.119, 0.36]	>0.999
2007-2016	Low dose brachytherapy	61082	Ulverstone	0.26	[0.097, 0.63]	[0.138, 0.47]	0.998
2007-2016	Low dose brachytherapy	61083	West Ulverstone	0.22	[0.071, 0.61]	[0.107, 0.43]	0.997
2007-2016	Low dose brachytherapy	61084	Wynyard	0.18	[0.064, 0.49]	[0.093, 0.35]	>0.999
2007-2016	Low dose brachytherapy	61085	Devonport	0.17	[0.047, 0.50]	[0.075, 0.35]	0.999
2007-2016	Low dose brachytherapy	61086	East Devonport	0.25	[0.089, 0.64]	[0.127, 0.46]	0.997
2007-2016	Low dose brachytherapy	61087	Latrobe	0.27	[0.128, 0.55]	[0.166, 0.43]	>0.999
2007-2016	Low dose brachytherapy	61088	Miandetta - Don	0.2	[0.075, 0.52]	[0.107, 0.38]	>0.999
2007-2016	Low dose brachytherapy	61089	Port Sorell	0.3	[0.145, 0.60]	[0.188, 0.48]	>0.999
2007-2016	Low dose brachytherapy	61090	Quoiba - Spreyton	0.25	[0.108, 0.56]	[0.146, 0.43]	>0.999
2007-2016	Low dose brachytherapy	61091	Sheffield - Railton	0.25	[0.131, 0.47]	[0.166, 0.38]	>0.999
2007-2016	Low dose brachytherapy	61092	Turners Beach - Forth	0.23	[0.102, 0.48]	[0.136, 0.37]	>0.999
2007-2016	Low dose brachytherapy	61093	King Island	0.18	[0.033, 0.80]	[0.062, 0.49]	0.978
2007-2016	Low dose brachytherapy	61094	North West	0.2	[0.059, 0.57]	[0.091, 0.40]	0.999
2007-2016	Low dose brachytherapy	61095	Smithton	0.24	[0.049, 0.92]	[0.086, 0.59]	0.966
2007-2016	Low dose brachytherapy	61096	Waratah	0.22	[0.105, 0.44]	[0.136, 0.35]	>0.999
2007-2016	Low dose brachytherapy	61097	West Coast (Tas.)	0.34	[0.161, 0.68]	[0.209, 0.54]	0.998
2007-2016	Low dose brachytherapy	71001	Darwin Airport	0.63	[0.316, 1.25]	[0.405, 0.98]	0.815
2007-2016	Low dose brachytherapy	71002	Darwin City	1.2	[0.531, 2.48]	[0.708, 1.94]	0.349
2007-2016	Low dose brachytherapy	71003	East Point	0.89	[0.307, 2.57]	[0.444, 1.79]	0.173
2007-2016	Low dose brachytherapy	71004	Fannie Bay - The Gardens	1.09	[0.540, 2.08]	[0.695, 1.67]	0.203
2007-2016	Low dose brachytherapy	71005	Larrakeyah	1.37	[0.550, 3.13]	[0.765, 2.36]	0.525
2007-2016	Low dose brachytherapy	71006	Ludmilla - The Narrows	0.73	[0.361, 1.44]	[0.461, 1.15]	0.621
2007-2016	Low dose brachytherapy	71007	Parap	0.78	[0.358, 1.68]	[0.470, 1.29]	0.464
2007-2016	Low dose brachytherapy	71008	Stuart Park	0.9	[0.416, 1.83]	[0.544, 1.44]	0.226
2007-2016	Low dose brachytherapy	71009	Woolner - Bayview - Winnellie	0.73	[0.370, 1.44]	[0.471, 1.14]	0.628
2007-2016	Low dose brachytherapy	71010	Alawa	0.49	[0.220, 1.05]	[0.292, 0.81]	0.932
2007-2016	Low dose brachytherapy	71011	Anula	0.54	[0.235, 1.18]	[0.312, 0.91]	0.872
2007-2016	Low dose brachytherapy	71012	Berrimah	0.64	[0.351, 1.15]	[0.432, 0.94]	0.86
2007-2016	Low dose brachytherapy	71013	Brinkin - Nakara	0.48	[0.218, 1.05]	[0.288, 0.81]	0.935
2007-2016	Low dose brachytherapy	71015	Charles Darwin	0.69	[0.278, 1.74]	[0.382, 1.27]	0.566
2007-2016	Low dose brachytherapy	71016	Coconut Grove	0.61	[0.288, 1.25]	[0.376, 0.98]	0.817
2007-2016	Low dose brachytherapy	71017	East Arm	0.71	[0.281, 1.78]	[0.386, 1.29]	0.539
2007-2016	Low dose brachytherapy	71018	Jingili	0.52	[0.239, 1.09]	[0.313, 0.85]	0.916
2007-2016	Low dose brachytherapy	71019	Karama	0.51	[0.194, 1.25]	[0.273, 0.91]	0.858
2007-2016	Low dose brachytherapy	71020	Leanyer	0.46	[0.190, 1.03]	[0.258, 0.78]	0.941
2007-2016	Low dose brachytherapy	71021	Lyons (NT)	0.42	[0.154, 1.12]	[0.217, 0.80]	0.916
2007-2016	Low dose brachytherapy	71022	Malak - Marrara	0.57	[0.300, 1.04]	[0.376, 0.85]	0.932
2007-2016	Low dose brachytherapy	71023	Millner	0.55	[0.258, 1.13]	[0.335, 0.88]	0.895
2007-2016	Low dose brachytherapy	71024	Moil	0.54	[0.244, 1.14]	[0.323, 0.88]	0.892
2007-2016	Low dose brachytherapy	71025	Nightcliff	0.57	[0.208, 1.43]	[0.299, 1.05]	0.758
2007-2016	Low dose brachytherapy	71026	Rapid Creek	0.54	[0.258, 1.09]	[0.336, 0.86]	0.912
2007-2016	Low dose brachytherapy	71027	Tiwi	0.42	[0.156, 1.07]	[0.220, 0.78]	0.929
2007-2016	Low dose brachytherapy	71028	Wagaman	0.48	[0.223, 0.97]	[0.293, 0.76]	0.961
2007-2016	Low dose brachytherapy	71029	Wanguri	0.44	[0.196, 0.97]	[0.259, 0.74]	0.957
2007-2016	Low dose brachytherapy	71030	Wulagi	0.47	[0.212, 1.01]	[0.281, 0.78]	0.947
2007-2016	Low dose brachytherapy	71031	Howard Springs	0.68	[0.361, 1.24]	[0.451, 1.02]	0.78
2007-2016	Low dose brachytherapy	71032	Humpty Doo	0.59	[0.282, 1.19]	[0.366, 0.93]	0.86
2007-2016	Low dose brachytherapy	71033	Koolpinyah	0.62	[0.304, 1.22]	[0.390, 0.96]	0.833
2007-2016	Low dose brachytherapy	71034	Virginia	0.66	[0.309, 1.39]	[0.406, 1.08]	0.718
2007-2016	Low dose brachytherapy	71035	Weddell	0.64	[0.312, 1.26]	[0.405, 1.01]	0.794
2007-2016	Low dose brachytherapy	71036	Bakewell	0.94	[0.416, 1.99]	[0.556, 1.54]	0.13
2007-2016	Low dose brachytherapy	71037	Driver	0.79	[0.353, 1.67]	[0.472, 1.30]	0.452
2007-2016	Low dose brachytherapy	71038	Durack - Marlow Lagoon	0.8	[0.406, 1.52]	[0.515, 1.23]	0.493
2007-2016	Low dose brachytherapy	71039	Gray	0.94	[0.405, 2.02]	[0.542, 1.55]	0.133
2007-2016	Low dose brachytherapy	71040	Moulden	0.75	[0.339, 1.61]	[0.450, 1.24]	0.532
2007-2016	Low dose brachytherapy	71041	Palmerston - North	0.89	[0.424, 1.78]	[0.550, 1.40]	0.251
2007-2016	Low dose brachytherapy	71042	Palmerston - South	0.76	[0.388, 1.47]	[0.495, 1.18]	0.573
2007-2016	Low dose brachytherapy	71043	Rosebery - Bellamack	0.84	[0.360, 1.91]	[0.484, 1.44]	0.316
2007-2016	Low dose brachytherapy	71044	Woodroffe	0.79	[0.349, 1.70]	[0.465, 1.32]	0.443
2007-2016	Low dose brachytherapy	71045	Charles	1.07	[0.500, 2.14]	[0.653, 1.69]	0.144
2007-2016	Low dose brachytherapy	71046	East Side	0.97	[0.461, 1.92]	[0.598, 1.53]	0.061
2007-2016	Low dose brachytherapy	71047	Flynn (NT)	0.89	[0.436, 1.78]	[0.563, 1.41]	0.248
2007-2016	Low dose brachytherapy	71048	Larapinta	1.08	[0.513, 2.17]	[0.666, 1.71]	0.165
2007-2016	Low dose brachytherapy	71049	Mount Johns	0.88	[0.430, 1.73]	[0.553, 1.38]	0.288
2007-2016	Low dose brachytherapy	71050	Petermann - Simpson	0.89	[0.502, 1.56]	[0.614, 1.29]	0.319
2007-2016	Low dose brachytherapy	71051	Ross	0.76	[0.322, 1.67]	[0.439, 1.28]	0.492
2007-2016	Low dose brachytherapy	71052	Sandover - Plenty	0.86	[0.504, 1.43]	[0.607, 1.20]	0.44
2007-2016	Low dose brachytherapy	71053	Tanami	0.66	[0.377, 1.12]	[0.459, 0.93]	0.878
2007-2016	Low dose brachytherapy	71054	Yuendumu - Anmatjere	0.7	[0.317, 1.54]	[0.415, 1.18]	0.611
2007-2016	Low dose brachytherapy	71055	Barkly	0.72	[0.435, 1.18]	[0.518, 1.00]	0.802
2007-2016	Low dose brachytherapy	71056	Tennant Creek	0.96	[0.310, 2.60]	[0.465, 1.88]	0.061
2007-2016	Low dose brachytherapy	71057	Alligator	0.63	[0.321, 1.20]	[0.408, 0.96]	0.841
2007-2016	Low dose brachytherapy	71058	Daly	0.51	[0.235, 1.08]	[0.308, 0.83]	0.923
2007-2016	Low dose brachytherapy	71059	Thamarrurr	0.48	[0.112, 1.90]	[0.187, 1.19]	0.7
2007-2016	Low dose brachytherapy	71060	Tiwi Islands	0.54	[0.136, 1.90]	[0.222, 1.26]	0.646
2007-2016	Low dose brachytherapy	71061	West Arnhem	0.53	[0.219, 1.22]	[0.297, 0.92]	0.864
2007-2016	Low dose brachytherapy	71062	Anindilyakwa	0.52	[0.136, 1.90]	[0.218, 1.23]	0.663
2007-2016	Low dose brachytherapy	71063	East Arnhem	0.51	[0.222, 1.10]	[0.298, 0.85]	0.912
2007-2016	Low dose brachytherapy	71064	Nhulunbuy	0.56	[0.149, 1.79]	[0.240, 1.22]	0.652
2007-2016	Low dose brachytherapy	71065	Elsey	0.54	[0.295, 0.98]	[0.365, 0.81]	0.956
2007-2016	Low dose brachytherapy	71066	Gulf	0.59	[0.289, 1.19]	[0.372, 0.94]	0.856
2007-2016	Low dose brachytherapy	71067	Katherine	0.47	[0.211, 0.98]	[0.278, 0.76]	0.954
2007-2016	Low dose brachytherapy	71068	Victoria River	0.52	[0.278, 0.96]	[0.346, 0.77]	0.965
2007-2016	Low dose brachytherapy	81001	Aranda	0.4	[0.206, 0.77]	[0.260, 0.62]	0.995
2007-2016	Low dose brachytherapy	81002	Belconnen	0.42	[0.228, 0.77]	[0.281, 0.62]	0.995
2007-2016	Low dose brachytherapy	81003	Bruce	0.42	[0.230, 0.76]	[0.282, 0.62]	0.997
2007-2016	Low dose brachytherapy	81004	Charnwood	0.52	[0.255, 1.07]	[0.326, 0.84]	0.923
2007-2016	Low dose brachytherapy	81005	Cook	0.43	[0.202, 0.90]	[0.262, 0.70]	0.975
2007-2016	Low dose brachytherapy	81006	Dunlop	0.43	[0.220, 0.84]	[0.277, 0.67]	0.987
2007-2016	Low dose brachytherapy	81007	Evatt	0.38	[0.183, 0.76]	[0.235, 0.60]	0.994
2007-2016	Low dose brachytherapy	81008	Florey	0.4	[0.209, 0.73]	[0.262, 0.59]	0.997
2007-2016	Low dose brachytherapy	81009	Flynn (ACT)	0.44	[0.210, 0.89]	[0.270, 0.69]	0.977
2007-2016	Low dose brachytherapy	81010	Fraser	0.41	[0.194, 0.86]	[0.253, 0.68]	0.982
2007-2016	Low dose brachytherapy	81011	Giralang	0.43	[0.182, 0.99]	[0.246, 0.74]	0.954
2007-2016	Low dose brachytherapy	81013	Hawker	0.4	[0.195, 0.80]	[0.250, 0.63]	0.99
2007-2016	Low dose brachytherapy	81014	Higgins	0.4	[0.204, 0.76]	[0.257, 0.61]	0.994
2007-2016	Low dose brachytherapy	81015	Holt	0.43	[0.203, 0.88]	[0.263, 0.69]	0.978
2007-2016	Low dose brachytherapy	81016	Kaleen	0.42	[0.222, 0.77]	[0.277, 0.62]	0.995
2007-2016	Low dose brachytherapy	81017	Latham	0.42	[0.219, 0.78]	[0.273, 0.63]	0.994
2007-2016	Low dose brachytherapy	81019	Macgregor (ACT)	0.45	[0.223, 0.89]	[0.285, 0.71]	0.978
2007-2016	Low dose brachytherapy	81020	Macquarie	0.41	[0.216, 0.77]	[0.269, 0.62]	0.995
2007-2016	Low dose brachytherapy	81021	McKellar	0.43	[0.183, 0.98]	[0.249, 0.75]	0.954
2007-2016	Low dose brachytherapy	81022	Melba	0.41	[0.201, 0.82]	[0.258, 0.65]	0.99
2007-2016	Low dose brachytherapy	81023	Page	0.43	[0.214, 0.84]	[0.273, 0.66]	0.986
2007-2016	Low dose brachytherapy	81024	Scullin	0.42	[0.203, 0.87]	[0.264, 0.68]	0.981
2007-2016	Low dose brachytherapy	81025	Spence	0.38	[0.150, 0.89]	[0.207, 0.66]	0.976
2007-2016	Low dose brachytherapy	81026	Weetangera	0.43	[0.219, 0.84]	[0.278, 0.66]	0.987
2007-2016	Low dose brachytherapy	81027	ACT - South West	0.44	[0.276, 0.70]	[0.325, 0.60]	0.999
2007-2016	Low dose brachytherapy	81028	Molonglo	0.42	[0.259, 0.69]	[0.308, 0.58]	>0.999
2007-2016	Low dose brachytherapy	81029	Namadgi	0.47	[0.261, 0.83]	[0.318, 0.68]	0.991
2007-2016	Low dose brachytherapy	81030	ACT - East	0.53	[0.323, 0.84]	[0.386, 0.72]	0.992
2007-2016	Low dose brachytherapy	81031	Hume	0.45	[0.223, 0.91]	[0.285, 0.71]	0.973
2007-2016	Low dose brachytherapy	81032	Kowen	0.5	[0.218, 1.12]	[0.292, 0.85]	0.904
2007-2016	Low dose brachytherapy	81033	Majura	0.48	[0.287, 0.80]	[0.344, 0.67]	0.995
2007-2016	Low dose brachytherapy	81034	Amaroo	0.41	[0.187, 0.89]	[0.247, 0.68]	0.98
2007-2016	Low dose brachytherapy	81035	Bonner	0.4	[0.155, 1.01]	[0.214, 0.73]	0.949
2007-2016	Low dose brachytherapy	81036	Casey	0.38	[0.149, 0.93]	[0.205, 0.68]	0.967
2007-2016	Low dose brachytherapy	81037	Crace	0.38	[0.181, 0.80]	[0.235, 0.62]	0.988
2007-2016	Low dose brachytherapy	81038	Forde	0.4	[0.184, 0.85]	[0.241, 0.66]	0.983
2007-2016	Low dose brachytherapy	81039	Franklin	0.37	[0.150, 0.93]	[0.208, 0.68]	0.965
2007-2016	Low dose brachytherapy	81040	Gungahlin	0.38	[0.200, 0.71]	[0.250, 0.57]	0.998
2007-2016	Low dose brachytherapy	81041	Gungahlin - East	0.43	[0.252, 0.73]	[0.304, 0.61]	0.999
2007-2016	Low dose brachytherapy	81042	Gungahlin - West	0.41	[0.216, 0.76]	[0.268, 0.61]	0.996
2007-2016	Low dose brachytherapy	81043	Hall	0.44	[0.163, 1.15]	[0.231, 0.83]	0.908
2007-2016	Low dose brachytherapy	81044	Harrison	0.38	[0.171, 0.85]	[0.227, 0.64]	0.983
2007-2016	Low dose brachytherapy	81045	Mitchell	0.39	[0.205, 0.74]	[0.258, 0.59]	0.996
2007-2016	Low dose brachytherapy	81046	Ngunnawal	0.39	[0.181, 0.81]	[0.237, 0.63]	0.99
2007-2016	Low dose brachytherapy	81047	Nicholls	0.35	[0.174, 0.70]	[0.223, 0.56]	0.997
2007-2016	Low dose brachytherapy	81048	Palmerston	0.35	[0.159, 0.75]	[0.210, 0.58]	0.995
2007-2016	Low dose brachytherapy	81049	Acton	0.41	[0.197, 0.85]	[0.257, 0.66]	0.983
2007-2016	Low dose brachytherapy	81050	Ainslie	0.52	[0.270, 0.97]	[0.338, 0.78]	0.96
2007-2016	Low dose brachytherapy	81051	Braddon	0.42	[0.211, 0.82]	[0.269, 0.65]	0.989
2007-2016	Low dose brachytherapy	81052	Campbell	0.5	[0.242, 1.00]	[0.311, 0.79]	0.95
2007-2016	Low dose brachytherapy	81053	Civic	0.41	[0.181, 0.91]	[0.240, 0.69]	0.973
2007-2016	Low dose brachytherapy	81054	Dickson	0.44	[0.229, 0.83]	[0.287, 0.67]	0.989
2007-2016	Low dose brachytherapy	81055	Downer	0.46	[0.216, 0.99]	[0.283, 0.76]	0.954
2007-2016	Low dose brachytherapy	81056	Hackett	0.45	[0.224, 0.89]	[0.286, 0.71]	0.977
2007-2016	Low dose brachytherapy	81057	Lyneham	0.41	[0.241, 0.70]	[0.289, 0.58]	0.999
2007-2016	Low dose brachytherapy	81058	O'Connor (ACT)	0.39	[0.216, 0.71]	[0.266, 0.58]	0.998
2007-2016	Low dose brachytherapy	81059	Reid	0.43	[0.208, 0.90]	[0.269, 0.70]	0.978
2007-2016	Low dose brachytherapy	81060	Turner	0.4	[0.203, 0.78]	[0.257, 0.62]	0.992
2007-2016	Low dose brachytherapy	81061	Watson	0.48	[0.254, 0.91]	[0.318, 0.73]	0.976
2007-2016	Low dose brachytherapy	81062	Deakin	0.56	[0.278, 1.09]	[0.355, 0.87]	0.91
2007-2016	Low dose brachytherapy	81063	Forrest	0.65	[0.304, 1.36]	[0.396, 1.07]	0.735
2007-2016	Low dose brachytherapy	81064	Griffith (ACT)	0.68	[0.338, 1.32]	[0.431, 1.05]	0.745
2007-2016	Low dose brachytherapy	81065	Kingston - Barton	0.69	[0.299, 1.49]	[0.401, 1.15]	0.644
2007-2016	Low dose brachytherapy	81067	Narrabundah	0.51	[0.230, 1.08]	[0.304, 0.84]	0.921
2007-2016	Low dose brachytherapy	81069	Red Hill (ACT)	0.6	[0.333, 1.08]	[0.410, 0.88]	0.913
2007-2016	Low dose brachytherapy	81070	Yarralumla	0.54	[0.246, 1.16]	[0.325, 0.90]	0.885
2007-2016	Low dose brachytherapy	81071	Banks	0.31	[0.127, 0.73]	[0.175, 0.55]	0.993
2007-2016	Low dose brachytherapy	81072	Bonython	0.33	[0.165, 0.66]	[0.213, 0.52]	0.998
2007-2016	Low dose brachytherapy	81073	Calwell	0.32	[0.163, 0.63]	[0.207, 0.50]	0.999
2007-2016	Low dose brachytherapy	81074	Chisholm	0.34	[0.164, 0.71]	[0.212, 0.55]	0.997
2007-2016	Low dose brachytherapy	81075	Conder	0.32	[0.145, 0.66]	[0.191, 0.51]	0.998
2007-2016	Low dose brachytherapy	81076	Fadden	0.31	[0.148, 0.64]	[0.194, 0.51]	0.999
2007-2016	Low dose brachytherapy	81077	Gilmore	0.32	[0.137, 0.73]	[0.184, 0.55]	0.994
2007-2016	Low dose brachytherapy	81078	Gordon (ACT)	0.32	[0.157, 0.62]	[0.201, 0.49]	0.999
2007-2016	Low dose brachytherapy	81079	Gowrie (ACT)	0.35	[0.171, 0.69]	[0.219, 0.54]	0.998
2007-2016	Low dose brachytherapy	81080	Greenway	0.35	[0.188, 0.64]	[0.234, 0.52]	0.999
2007-2016	Low dose brachytherapy	81081	Isabella Plains	0.37	[0.186, 0.71]	[0.236, 0.56]	0.998
2007-2016	Low dose brachytherapy	81082	Kambah	0.37	[0.180, 0.72]	[0.233, 0.58]	0.997
2007-2016	Low dose brachytherapy	81083	Macarthur	0.3	[0.099, 0.87]	[0.148, 0.61]	0.974
2007-2016	Low dose brachytherapy	81084	Monash	0.34	[0.176, 0.65]	[0.221, 0.53]	0.999
2007-2016	Low dose brachytherapy	81086	Oxley (ACT)	0.33	[0.134, 0.77]	[0.182, 0.58]	0.99
2007-2016	Low dose brachytherapy	81087	Richardson	0.33	[0.172, 0.62]	[0.216, 0.50]	0.999
2007-2016	Low dose brachytherapy	81088	Theodore	0.32	[0.145, 0.70]	[0.191, 0.54]	0.996
2007-2016	Low dose brachytherapy	81089	Tuggeranong	0.36	[0.215, 0.60]	[0.259, 0.50]	>0.999
2007-2016	Low dose brachytherapy	81090	Wanniassa	0.31	[0.159, 0.60]	[0.202, 0.49]	>0.999
2007-2016	Low dose brachytherapy	81091	Chapman	0.46	[0.222, 0.92]	[0.286, 0.72]	0.973
2007-2016	Low dose brachytherapy	81092	Duffy	0.49	[0.228, 1.03]	[0.298, 0.80]	0.937
2007-2016	Low dose brachytherapy	81093	Fisher	0.41	[0.187, 0.88]	[0.247, 0.69]	0.979
2007-2016	Low dose brachytherapy	81094	Holder	0.55	[0.270, 1.10]	[0.344, 0.87]	0.906
2007-2016	Low dose brachytherapy	81095	Rivett	0.48	[0.229, 0.99]	[0.298, 0.78]	0.953
2007-2016	Low dose brachytherapy	81096	Stirling	0.44	[0.214, 0.88]	[0.277, 0.69]	0.981
2007-2016	Low dose brachytherapy	81097	Waramanga	0.42	[0.198, 0.85]	[0.258, 0.67]	0.985
2007-2016	Low dose brachytherapy	81098	Weston	0.44	[0.238, 0.79]	[0.295, 0.65]	0.993
2007-2016	Low dose brachytherapy	81099	Chifley	0.46	[0.230, 0.90]	[0.295, 0.72]	0.977
2007-2016	Low dose brachytherapy	81100	Curtin	0.46	[0.248, 0.81]	[0.306, 0.66]	0.992
2007-2016	Low dose brachytherapy	81101	Farrer	0.63	[0.262, 1.43]	[0.356, 1.08]	0.723
2007-2016	Low dose brachytherapy	81102	Garran	0.63	[0.319, 1.21]	[0.404, 0.96]	0.838
2007-2016	Low dose brachytherapy	81103	Hughes	0.51	[0.258, 1.01]	[0.326, 0.79]	0.948
2007-2016	Low dose brachytherapy	81104	Isaacs	0.57	[0.268, 1.16]	[0.348, 0.92]	0.871
2007-2016	Low dose brachytherapy	81105	Lyons (ACT)	0.43	[0.212, 0.85]	[0.272, 0.68]	0.986
2007-2016	Low dose brachytherapy	81106	Mawson	0.55	[0.273, 1.09]	[0.350, 0.86]	0.914
2007-2016	Low dose brachytherapy	81107	O'Malley	0.55	[0.284, 1.03]	[0.356, 0.83]	0.937
2007-2016	Low dose brachytherapy	81108	Pearce	0.48	[0.219, 1.03]	[0.290, 0.80]	0.941
2007-2016	Low dose brachytherapy	81109	Phillip	0.5	[0.269, 0.90]	[0.334, 0.73]	0.981
2007-2016	Low dose brachytherapy	81110	Torrens	0.58	[0.231, 1.37]	[0.318, 1.03]	0.777
2007-2016	Low dose brachytherapy	91003	Jervis Bay	0.69	[0.293, 1.61]	[0.398, 1.20]	0.608

### Sheet: SSR - high dose brachytherapy
	High dose rate brachytherapy standardised separation rate ratios
	SSR = standardised separation rate ratio; CrI = credible interval
	Refer to Summary sheet for details on ages included.
	Refer to Data and Methods sheet for methodology details.
	Refer to Geography sheet for further details on Statistical Areas 2 (SA2s).
	Modelled estimates for Australia by SA2
Year	Treatment name	SA2 code	SA2 name	SSR	[95% CrI]	[80% CrI]	Probability differs from Aust average
2007-2016	High dose brachytherapy	11001	Goulburn	1.64	[0.595, 3.74]	[0.871, 2.89]	0.687
2007-2016	High dose brachytherapy	11002	Goulburn Region	1	[0.610, 1.62]	[0.725, 1.38]	0.007
2007-2016	High dose brachytherapy	11003	Yass	0.53	[0.113, 2.13]	[0.196, 1.33]	0.619
2007-2016	High dose brachytherapy	11004	Yass Region	0.64	[0.363, 1.09]	[0.442, 0.91]	0.896
2007-2016	High dose brachytherapy	11005	Young	0.56	[0.127, 2.03]	[0.218, 1.34]	0.589
2007-2016	High dose brachytherapy	11006	Young Region	0.81	[0.418, 1.54]	[0.526, 1.24]	0.48
2007-2016	High dose brachytherapy	11007	Braidwood	0.84	[0.411, 1.71]	[0.531, 1.34]	0.362
2007-2016	High dose brachytherapy	11008	Karabar	0.69	[0.270, 1.67]	[0.375, 1.23]	0.588
2007-2016	High dose brachytherapy	11009	Queanbeyan	0.72	[0.303, 1.64]	[0.410, 1.23]	0.56
2007-2016	High dose brachytherapy	11010	Queanbeyan - East	0.74	[0.323, 1.66]	[0.438, 1.26]	0.529
2007-2016	High dose brachytherapy	11011	Queanbeyan Region	0.73	[0.413, 1.27]	[0.506, 1.05]	0.731
2007-2016	High dose brachytherapy	11012	Queanbeyan West - Jerrabomberra	0.74	[0.312, 1.66]	[0.425, 1.27]	0.529
2007-2016	High dose brachytherapy	11013	Bombala	0.64	[0.270, 1.49]	[0.366, 1.12]	0.694
2007-2016	High dose brachytherapy	11014	Cooma	1	[0.234, 3.54]	[0.397, 2.33]	0.001
2007-2016	High dose brachytherapy	11015	Cooma Region	0.85	[0.441, 1.61]	[0.555, 1.29]	0.389
2007-2016	High dose brachytherapy	11016	Jindabyne - Berridale	0.6	[0.237, 1.43]	[0.327, 1.06]	0.752
2007-2016	High dose brachytherapy	11017	Batemans Bay	0.59	[0.166, 1.80]	[0.262, 1.24]	0.636
2007-2016	High dose brachytherapy	11018	Batemans Bay - South	0.61	[0.198, 1.66]	[0.298, 1.19]	0.645
2007-2016	High dose brachytherapy	11019	Bega - Tathra	0.45	[0.116, 1.53]	[0.189, 1.01]	0.793
2007-2016	High dose brachytherapy	11020	Bega-Eden Hinterland	0.6	[0.249, 1.33]	[0.341, 1.01]	0.794
2007-2016	High dose brachytherapy	11021	Broulee - Tomakin	0.75	[0.239, 2.19]	[0.356, 1.53]	0.394
2007-2016	High dose brachytherapy	11022	Deua - Wadbilliga	0.76	[0.340, 1.67]	[0.450, 1.26]	0.52
2007-2016	High dose brachytherapy	11023	Eden	0.48	[0.119, 1.74]	[0.194, 1.13]	0.725
2007-2016	High dose brachytherapy	11024	Eurobodalla Hinterland	0.82	[0.393, 1.64]	[0.512, 1.29]	0.418
2007-2016	High dose brachytherapy	11025	Merimbula - Tura Beach	0.44	[0.127, 1.32]	[0.202, 0.92]	0.849
2007-2016	High dose brachytherapy	11026	Moruya - Tuross Head	1	[0.312, 2.86]	[0.474, 2.02]	0.007
2007-2016	High dose brachytherapy	11027	Narooma - Bermagui	0.84	[0.327, 2.03]	[0.457, 1.51]	0.288
2007-2016	High dose brachytherapy	11028	Avoca Beach - Copacabana	3.39	[1.443, 7.43]	[1.954, 5.72]	0.993
2007-2016	High dose brachytherapy	11029	Box Head - MacMasters Beach	2.48	[1.190, 4.79]	[1.551, 3.85]	0.984
2007-2016	High dose brachytherapy	11030	Calga - Kulnura	2.1	[1.267, 3.45]	[1.517, 2.91]	0.996
2007-2016	High dose brachytherapy	11031	Erina - Green Point	3.82	[2.257, 6.28]	[2.714, 5.29]	>0.999
2007-2016	High dose brachytherapy	11032	Gosford - Springfield	3.01	[1.652, 5.25]	[2.042, 4.35]	0.999
2007-2016	High dose brachytherapy	11033	Kariong	3.4	[1.523, 7.34]	[2.022, 5.66]	0.997
2007-2016	High dose brachytherapy	11034	Kincumber - Picketts Valley	4.4	[2.185, 8.28]	[2.798, 6.72]	>0.999
2007-2016	High dose brachytherapy	11035	Narara	3.31	[1.512, 6.89]	[1.997, 5.37]	0.996
2007-2016	High dose brachytherapy	11036	Niagara Park - Lisarow	3.37	[1.762, 6.35]	[2.209, 5.10]	>0.999
2007-2016	High dose brachytherapy	11037	Point Clare - Koolewong	2.33	[0.959, 5.20]	[1.313, 3.96]	0.939
2007-2016	High dose brachytherapy	11038	Saratoga - Davistown	3.57	[1.442, 8.06]	[1.991, 6.18]	0.993
2007-2016	High dose brachytherapy	11039	Terrigal - North Avoca	3.59	[1.814, 6.59]	[2.316, 5.38]	>0.999
2007-2016	High dose brachytherapy	11040	Umina - Booker Bay - Patonga	2.75	[1.444, 4.82]	[1.821, 3.99]	0.997
2007-2016	High dose brachytherapy	11041	Wamberal - Forresters Beach	3.51	[1.698, 6.87]	[2.199, 5.47]	0.999
2007-2016	High dose brachytherapy	11042	Woy Woy - Blackwall	3.11	[1.655, 5.54]	[2.067, 4.56]	>0.999
2007-2016	High dose brachytherapy	11043	Wyoming	4.44	[2.252, 8.28]	[2.881, 6.73]	>0.999
2007-2016	High dose brachytherapy	11044	Bateau Bay - Killarney Vale	2.8	[1.392, 5.21]	[1.782, 4.22]	0.996
2007-2016	High dose brachytherapy	11045	Blue Haven - San Remo	1.44	[0.703, 2.90]	[0.906, 2.28]	0.69
2007-2016	High dose brachytherapy	11046	Budgewoi - Buff Point - Halekulani	1.79	[0.726, 3.98]	[1.004, 3.07]	0.802
2007-2016	High dose brachytherapy	11047	Chittaway Bay - Tumbi Umbi	3.37	[1.861, 5.88]	[2.297, 4.88]	>0.999
2007-2016	High dose brachytherapy	11048	Gorokan - Kanwal - Charmhaven	1.47	[0.643, 3.05]	[0.866, 2.42]	0.656
2007-2016	High dose brachytherapy	11049	Jilliby - Yarramalong	1.79	[0.941, 3.28]	[1.183, 2.67]	0.928
2007-2016	High dose brachytherapy	11050	Lake Munmorah - Mannering Park	1.29	[0.590, 2.66]	[0.780, 2.09]	0.49
2007-2016	High dose brachytherapy	11051	Ourimbah - Fountaindale	3.38	[1.649, 6.90]	[2.126, 5.43]	0.999
2007-2016	High dose brachytherapy	11052	Summerland Point - Gwandalan	3.62	[1.121, 9.29]	[1.731, 6.83]	0.966
2007-2016	High dose brachytherapy	11053	The Entrance	2.03	[0.813, 4.39]	[1.132, 3.43]	0.878
2007-2016	High dose brachytherapy	11054	Toukley - Norah Head	1.54	[0.520, 3.82]	[0.777, 2.82]	0.595
2007-2016	High dose brachytherapy	11055	Tuggerah - Kangy Angy	3.46	[1.563, 7.48]	[2.075, 5.73]	0.997
2007-2016	High dose brachytherapy	11056	Warnervale - Wadalba	1.44	[0.618, 3.15]	[0.839, 2.41]	0.618
2007-2016	High dose brachytherapy	11057	Wyong	2.62	[1.155, 5.56]	[1.546, 4.29]	0.979
2007-2016	High dose brachytherapy	11058	Bathurst	2.8	[1.240, 5.62]	[1.671, 4.46]	0.986
2007-2016	High dose brachytherapy	11059	Bathurst - East	2.28	[0.835, 5.46]	[1.200, 4.11]	0.897
2007-2016	High dose brachytherapy	11060	Bathurst Region	1.62	[0.915, 2.82]	[1.119, 2.32]	0.904
2007-2016	High dose brachytherapy	11061	Oberon	1.11	[0.521, 2.33]	[0.676, 1.78]	0.216
2007-2016	High dose brachytherapy	11062	Condobolin	1.24	[0.640, 2.40]	[0.802, 1.90]	0.471
2007-2016	High dose brachytherapy	11063	Cowra	1	[0.259, 3.19]	[0.422, 2.20]	0.007
2007-2016	High dose brachytherapy	11064	Cowra Region	1.03	[0.541, 1.95]	[0.678, 1.55]	0.074
2007-2016	High dose brachytherapy	11065	Forbes	1.1	[0.558, 2.12]	[0.706, 1.68]	0.216
2007-2016	High dose brachytherapy	11066	Grenfell	1.02	[0.433, 2.34]	[0.586, 1.76]	0.044
2007-2016	High dose brachytherapy	11067	Parkes (NSW)	1.13	[0.386, 3.00]	[0.561, 2.18]	0.181
2007-2016	High dose brachytherapy	11068	Parkes Region	1.25	[0.605, 2.56]	[0.783, 2.00]	0.457
2007-2016	High dose brachytherapy	11069	West Wyalong	0.9	[0.458, 1.76]	[0.579, 1.38]	0.245
2007-2016	High dose brachytherapy	11070	Lithgow	1.03	[0.271, 3.06]	[0.440, 2.16]	0.038
2007-2016	High dose brachytherapy	11071	Lithgow Region	1.28	[0.601, 2.66]	[0.777, 2.10]	0.488
2007-2016	High dose brachytherapy	11072	Mudgee	1.3	[0.337, 3.93]	[0.547, 2.77]	0.314
2007-2016	High dose brachytherapy	11073	Mudgee Region - East	1.16	[0.540, 2.46]	[0.702, 1.89]	0.296
2007-2016	High dose brachytherapy	11074	Mudgee Region - West	1.45	[0.795, 2.61]	[0.981, 2.14]	0.777
2007-2016	High dose brachytherapy	11076	Blayney	1.09	[0.442, 2.64]	[0.609, 1.94]	0.16
2007-2016	High dose brachytherapy	11077	Orange	1.1	[0.396, 2.66]	[0.571, 1.99]	0.152
2007-2016	High dose brachytherapy	11078	Orange - North	1.65	[0.603, 4.05]	[0.863, 2.99]	0.68
2007-2016	High dose brachytherapy	11079	Orange Region	1.28	[0.714, 2.21]	[0.875, 1.83]	0.59
2007-2016	High dose brachytherapy	11080	Grafton	0.35	[0.078, 1.24]	[0.135, 0.82]	0.894
2007-2016	High dose brachytherapy	11081	Grafton Region	0.52	[0.267, 0.98]	[0.336, 0.79]	0.955
2007-2016	High dose brachytherapy	11082	Maclean - Yamba - Iluka	0.44	[0.165, 1.04]	[0.234, 0.78]	0.937
2007-2016	High dose brachytherapy	11083	Bellingen	0.44	[0.187, 0.96]	[0.252, 0.73]	0.962
2007-2016	High dose brachytherapy	11084	Coffs Harbour - North	0.49	[0.157, 1.32]	[0.234, 0.95]	0.834
2007-2016	High dose brachytherapy	11085	Coffs Harbour - South	0.42	[0.134, 1.19]	[0.202, 0.84]	0.895
2007-2016	High dose brachytherapy	11086	Coramba - Nana Glen - Bucca	0.46	[0.197, 0.99]	[0.265, 0.76]	0.953
2007-2016	High dose brachytherapy	11087	Dorrigo	0.48	[0.185, 1.16]	[0.260, 0.86]	0.892
2007-2016	High dose brachytherapy	11088	Korora - Emerald Beach	0.52	[0.164, 1.48]	[0.247, 1.04]	0.773
2007-2016	High dose brachytherapy	11089	Sawtell - Boambee	0.44	[0.161, 1.09]	[0.229, 0.80]	0.92
2007-2016	High dose brachytherapy	11090	Urunga	0.39	[0.125, 1.13]	[0.187, 0.79]	0.913
2007-2016	High dose brachytherapy	11091	Woolgoolga - Arrawarra	0.44	[0.153, 1.18]	[0.219, 0.85]	0.896
2007-2016	High dose brachytherapy	11092	Bourke - Brewarrina	0.95	[0.461, 1.96]	[0.594, 1.53]	0.105
2007-2016	High dose brachytherapy	11093	Cobar	0.99	[0.449, 2.16]	[0.591, 1.63]	0.029
2007-2016	High dose brachytherapy	11094	Coonamble	1.44	[0.698, 2.96]	[0.903, 2.30]	0.686
2007-2016	High dose brachytherapy	11095	Nyngan - Warren	1.41	[0.678, 2.92]	[0.879, 2.26]	0.648
2007-2016	High dose brachytherapy	11096	Walgett - Lightning Ridge	1.19	[0.581, 2.38]	[0.745, 1.87]	0.361
2007-2016	High dose brachytherapy	11097	Broken Hill	0.36	[0.082, 1.23]	[0.140, 0.82]	0.887
2007-2016	High dose brachytherapy	11098	Far West	0.55	[0.281, 1.07]	[0.357, 0.86]	0.92
2007-2016	High dose brachytherapy	11099	Coonabarabran	1.3	[0.699, 2.39]	[0.864, 1.94]	0.593
2007-2016	High dose brachytherapy	11100	Dubbo - East	1.33	[0.494, 3.31]	[0.706, 2.47]	0.445
2007-2016	High dose brachytherapy	11101	Dubbo - South	2.21	[0.912, 4.79]	[1.251, 3.74]	0.922
2007-2016	High dose brachytherapy	11102	Dubbo - West	1.36	[0.493, 3.44]	[0.711, 2.53]	0.466
2007-2016	High dose brachytherapy	11103	Dubbo Region	1.44	[0.786, 2.58]	[0.968, 2.11]	0.765
2007-2016	High dose brachytherapy	11104	Gilgandra	1.76	[0.777, 3.90]	[1.031, 2.99]	0.824
2007-2016	High dose brachytherapy	11105	Narromine	1.86	[0.925, 3.78]	[1.184, 2.96]	0.918
2007-2016	High dose brachytherapy	11106	Wellington	1.55	[0.644, 3.52]	[0.881, 2.65]	0.684
2007-2016	High dose brachytherapy	11107	Branxton - Greta - Pokolbin	0.81	[0.374, 1.69]	[0.493, 1.31]	0.42
2007-2016	High dose brachytherapy	11108	Cessnock	0.79	[0.310, 1.84]	[0.436, 1.39]	0.409
2007-2016	High dose brachytherapy	11109	Cessnock Region	0.99	[0.585, 1.64]	[0.709, 1.38]	0.033
2007-2016	High dose brachytherapy	11110	Dungog	0.88	[0.463, 1.63]	[0.578, 1.32]	0.312
2007-2016	High dose brachytherapy	11111	Kurri Kurri - Abermain	0.74	[0.329, 1.58]	[0.443, 1.22]	0.55
2007-2016	High dose brachytherapy	11112	Singleton	0.9	[0.300, 2.45]	[0.440, 1.75]	0.157
2007-2016	High dose brachytherapy	11113	Singleton Region	0.94	[0.490, 1.76]	[0.619, 1.42]	0.145
2007-2016	High dose brachytherapy	11114	Maitland	0.8	[0.346, 1.75]	[0.468, 1.35]	0.422
2007-2016	High dose brachytherapy	11115	Maitland - East	0.75	[0.339, 1.55]	[0.452, 1.22]	0.551
2007-2016	High dose brachytherapy	11116	Maitland - North	0.87	[0.383, 1.91]	[0.509, 1.46]	0.26
2007-2016	High dose brachytherapy	11117	Maitland - West	0.83	[0.396, 1.68]	[0.512, 1.32]	0.387
2007-2016	High dose brachytherapy	11118	Thornton - Millers Forest	1	[0.445, 2.18]	[0.595, 1.66]	0.001
2007-2016	High dose brachytherapy	11119	Anna Bay	0.54	[0.162, 1.60]	[0.248, 1.11]	0.723
2007-2016	High dose brachytherapy	11120	Lemon Tree Passage - Tanilba Bay	0.6	[0.189, 1.75]	[0.286, 1.23]	0.637
2007-2016	High dose brachytherapy	11121	Nelson Bay Peninsula	0.41	[0.107, 1.20]	[0.175, 0.84]	0.89
2007-2016	High dose brachytherapy	11122	Raymond Terrace	1.06	[0.451, 2.36]	[0.609, 1.81]	0.113
2007-2016	High dose brachytherapy	11123	Seaham - Woodville	0.85	[0.389, 1.81]	[0.516, 1.39]	0.325
2007-2016	High dose brachytherapy	11124	Tea Gardens - Hawks Nest	0.69	[0.219, 1.99]	[0.329, 1.38]	0.495
2007-2016	High dose brachytherapy	11125	Williamtown - Medowie - Karuah	0.77	[0.375, 1.53]	[0.480, 1.21]	0.528
2007-2016	High dose brachytherapy	11126	Muswellbrook	0.77	[0.242, 2.28]	[0.362, 1.58]	0.349
2007-2016	High dose brachytherapy	11127	Muswellbrook Region	0.92	[0.370, 2.21]	[0.509, 1.63]	0.147
2007-2016	High dose brachytherapy	11128	Scone	0.8	[0.172, 3.01]	[0.295, 1.96]	0.243
2007-2016	High dose brachytherapy	11129	Scone Region	1.04	[0.595, 1.80]	[0.720, 1.49]	0.099
2007-2016	High dose brachytherapy	11130	Berkeley - Warrawong - Windang	0.9	[0.402, 1.84]	[0.535, 1.46]	0.221
2007-2016	High dose brachytherapy	11131	Dapto - Avondale	0.9	[0.425, 1.80]	[0.554, 1.43]	0.228
2007-2016	High dose brachytherapy	11132	Horsley - Kembla Grange	1.28	[0.548, 2.94]	[0.737, 2.21]	0.437
2007-2016	High dose brachytherapy	11133	Port Kembla Industrial	1.14	[0.451, 2.83]	[0.624, 2.07]	0.22
2007-2016	High dose brachytherapy	11134	Unanderra - Mount Kembla	1.23	[0.597, 2.44]	[0.769, 1.93]	0.426
2007-2016	High dose brachytherapy	11135	Illawarra Catchment Reserve	1.2	[0.716, 1.96]	[0.855, 1.66]	0.512
2007-2016	High dose brachytherapy	11136	Albion Park - Macquarie Pass	0.94	[0.441, 1.92]	[0.575, 1.49]	0.148
2007-2016	High dose brachytherapy	11137	Albion Park Rail	0.81	[0.317, 1.97]	[0.442, 1.46]	0.344
2007-2016	High dose brachytherapy	11138	Kiama	0.75	[0.212, 2.31]	[0.334, 1.59]	0.366
2007-2016	High dose brachytherapy	11139	Kiama Downs - Minnamurra	0.78	[0.254, 2.16]	[0.382, 1.54]	0.353
2007-2016	High dose brachytherapy	11140	Kiama Hinterland - Gerringong	1.09	[0.499, 2.33]	[0.660, 1.80]	0.176
2007-2016	High dose brachytherapy	11141	Shellharbour - Flinders	0.77	[0.324, 1.70]	[0.446, 1.30]	0.482
2007-2016	High dose brachytherapy	11142	Shellharbour - Oak Flats	0.91	[0.310, 2.40]	[0.452, 1.72]	0.15
2007-2016	High dose brachytherapy	11143	Warilla	0.58	[0.178, 1.58]	[0.270, 1.14]	0.69
2007-2016	High dose brachytherapy	11144	Balgownie - Fairy Meadow	1.06	[0.482, 2.21]	[0.640, 1.73]	0.125
2007-2016	High dose brachytherapy	11145	Corrimal - Tarrawanna - Bellambi	1.2	[0.483, 2.73]	[0.671, 2.07]	0.322
2007-2016	High dose brachytherapy	11146	Figtree - Keiraville	1.18	[0.552, 2.34]	[0.724, 1.86]	0.339
2007-2016	High dose brachytherapy	11147	Helensburgh	1.38	[0.639, 2.84]	[0.841, 2.21]	0.597
2007-2016	High dose brachytherapy	11148	Thirroul - Austinmer - Coalcliff	1.18	[0.457, 2.76]	[0.642, 2.07]	0.277
2007-2016	High dose brachytherapy	11149	Wollongong	1.35	[0.617, 2.74]	[0.822, 2.17]	0.56
2007-2016	High dose brachytherapy	11150	Woonona - Bulli - Russell Vale	1.05	[0.423, 2.40]	[0.586, 1.82]	0.094
2007-2016	High dose brachytherapy	11151	Bulahdelah - Stroud	0.94	[0.441, 1.91]	[0.577, 1.50]	0.143
2007-2016	High dose brachytherapy	11152	Forster	1.96	[0.812, 4.13]	[1.118, 3.25]	0.869
2007-2016	High dose brachytherapy	11153	Forster-Tuncurry Region	1.22	[0.556, 2.57]	[0.733, 1.99]	0.379
2007-2016	High dose brachytherapy	11154	Tuncurry	1.66	[0.586, 4.17]	[0.856, 3.07]	0.675
2007-2016	High dose brachytherapy	11155	Kempsey	0.33	[0.067, 1.25]	[0.118, 0.82]	0.888
2007-2016	High dose brachytherapy	11156	Kempsey Region	0.44	[0.197, 0.91]	[0.262, 0.71]	0.973
2007-2016	High dose brachytherapy	11157	Macksville - Scotts Head	0.36	[0.105, 1.11]	[0.164, 0.76]	0.926
2007-2016	High dose brachytherapy	11158	Nambucca Heads	0.32	[0.081, 1.18]	[0.132, 0.77]	0.911
2007-2016	High dose brachytherapy	11159	Nambucca Heads Region	0.37	[0.134, 0.96]	[0.191, 0.69]	0.959
2007-2016	High dose brachytherapy	11160	South West Rocks	0.36	[0.072, 1.55]	[0.128, 0.96]	0.822
2007-2016	High dose brachytherapy	11162	Laurieton - Bonny Hills	0.64	[0.264, 1.40]	[0.360, 1.08]	0.727
2007-2016	High dose brachytherapy	11163	Port Macquarie - East	0.5	[0.179, 1.23]	[0.260, 0.92]	0.858
2007-2016	High dose brachytherapy	11164	Port Macquarie - West	0.47	[0.158, 1.20]	[0.234, 0.88]	0.878
2007-2016	High dose brachytherapy	11165	Port Macquarie Region	0.62	[0.279, 1.31]	[0.370, 1.02]	0.781
2007-2016	High dose brachytherapy	11166	Wauchope	0.58	[0.211, 1.43]	[0.307, 1.06]	0.752
2007-2016	High dose brachytherapy	11167	Gloucester	1.39	[0.665, 2.90]	[0.863, 2.25]	0.624
2007-2016	High dose brachytherapy	11168	Old Bar - Manning Point - Red Head	1.37	[0.569, 3.05]	[0.778, 2.34]	0.537
2007-2016	High dose brachytherapy	11169	Taree	1.54	[0.685, 3.14]	[0.916, 2.50]	0.715
2007-2016	High dose brachytherapy	11170	Taree Region	1.2	[0.660, 2.13]	[0.812, 1.74]	0.449
2007-2016	High dose brachytherapy	11171	Wingham	2.8	[1.008, 7.10]	[1.445, 5.18]	0.952
2007-2016	High dose brachytherapy	11172	Albury - East	0.32	[0.127, 0.74]	[0.176, 0.55]	0.993
2007-2016	High dose brachytherapy	11173	Albury - North	0.31	[0.109, 0.82]	[0.158, 0.59]	0.982
2007-2016	High dose brachytherapy	11174	Albury - South	0.31	[0.120, 0.76]	[0.168, 0.56]	0.99
2007-2016	High dose brachytherapy	11175	Albury Region	0.36	[0.176, 0.71]	[0.228, 0.56]	0.997
2007-2016	High dose brachytherapy	11176	Lavington	0.3	[0.099, 0.86]	[0.148, 0.60]	0.976
2007-2016	High dose brachytherapy	11177	Hay	0.58	[0.247, 1.35]	[0.332, 1.00]	0.795
2007-2016	High dose brachytherapy	11178	Wentworth - Buronga	0.31	[0.122, 0.75]	[0.170, 0.55]	0.991
2007-2016	High dose brachytherapy	11179	Wentworth-Balranald Region	0.38	[0.195, 0.72]	[0.246, 0.57]	0.997
2007-2016	High dose brachytherapy	11180	Corowa	0.37	[0.105, 1.17]	[0.164, 0.79]	0.907
2007-2016	High dose brachytherapy	11181	Corowa Region	0.43	[0.217, 0.83]	[0.274, 0.66]	0.99
2007-2016	High dose brachytherapy	11182	Deniliquin	0.39	[0.081, 1.55]	[0.144, 0.98]	0.808
2007-2016	High dose brachytherapy	11183	Deniliquin Region	0.47	[0.256, 0.84]	[0.316, 0.68]	0.988
2007-2016	High dose brachytherapy	11184	Moama	0.43	[0.159, 1.14]	[0.224, 0.83]	0.906
2007-2016	High dose brachytherapy	11185	Tocumwal - Finley - Jerilderie	0.56	[0.279, 1.09]	[0.358, 0.86]	0.911
2007-2016	High dose brachytherapy	11186	Armidale	0.49	[0.158, 1.38]	[0.238, 0.98]	0.815
2007-2016	High dose brachytherapy	11187	Armidale Region - North	0.57	[0.287, 1.09]	[0.364, 0.87]	0.912
2007-2016	High dose brachytherapy	11188	Armidale Region - South	0.73	[0.327, 1.60]	[0.436, 1.22]	0.571
2007-2016	High dose brachytherapy	11189	Walcha	0.79	[0.412, 1.48]	[0.517, 1.19]	0.547
2007-2016	High dose brachytherapy	11190	Glen Innes	0.69	[0.302, 1.55]	[0.403, 1.18]	0.625
2007-2016	High dose brachytherapy	11191	Inverell	0.64	[0.205, 1.81]	[0.307, 1.27]	0.588
2007-2016	High dose brachytherapy	11192	Inverell Region - East	0.75	[0.404, 1.39]	[0.502, 1.13]	0.633
2007-2016	High dose brachytherapy	11193	Inverell Region - West	0.86	[0.387, 1.83]	[0.510, 1.42]	0.294
2007-2016	High dose brachytherapy	11194	Tenterfield	0.89	[0.501, 1.56]	[0.608, 1.29]	0.315
2007-2016	High dose brachytherapy	11195	Moree	0.62	[0.133, 2.39]	[0.233, 1.52]	0.489
2007-2016	High dose brachytherapy	11196	Moree Region	0.84	[0.426, 1.65]	[0.538, 1.30]	0.385
2007-2016	High dose brachytherapy	11197	Narrabri	1.16	[0.275, 4.01]	[0.462, 2.66]	0.17
2007-2016	High dose brachytherapy	11198	Narrabri Region	1.01	[0.519, 1.95]	[0.657, 1.55]	0.033
2007-2016	High dose brachytherapy	11199	Gunnedah	0.63	[0.134, 2.45]	[0.233, 1.60]	0.468
2007-2016	High dose brachytherapy	11200	Gunnedah Region	0.9	[0.389, 2.04]	[0.524, 1.53]	0.191
2007-2016	High dose brachytherapy	11201	Quirindi	1.04	[0.454, 2.29]	[0.609, 1.74]	0.071
2007-2016	High dose brachytherapy	11202	Tamworth - East	0.78	[0.284, 1.91]	[0.413, 1.42]	0.402
2007-2016	High dose brachytherapy	11203	Tamworth - North	0.82	[0.295, 2.10]	[0.424, 1.53]	0.309
2007-2016	High dose brachytherapy	11204	Tamworth - West	0.79	[0.263, 2.20]	[0.391, 1.56]	0.345
2007-2016	High dose brachytherapy	11205	Tamworth Region	0.92	[0.515, 1.58]	[0.634, 1.31]	0.239
2007-2016	High dose brachytherapy	11206	Belmont - Bennetts Green	1.2	[0.528, 2.53]	[0.708, 1.98]	0.354
2007-2016	High dose brachytherapy	11207	Belmont South - Blacksmiths	1.28	[0.300, 4.35]	[0.499, 2.91]	0.277
2007-2016	High dose brachytherapy	11208	Charlestown - Dudley	0.96	[0.459, 1.90]	[0.597, 1.50]	0.087
2007-2016	High dose brachytherapy	11209	Glendale - Cardiff - Hillsborough	1.1	[0.584, 2.04]	[0.731, 1.65]	0.248
2007-2016	High dose brachytherapy	11210	Mount Hutton - Windale	1.18	[0.519, 2.54]	[0.690, 1.94]	0.314
2007-2016	High dose brachytherapy	11211	Redhead	0.96	[0.282, 2.92]	[0.439, 2.01]	0.063
2007-2016	High dose brachytherapy	11212	Swansea - Caves Beach	1.02	[0.269, 3.02]	[0.439, 2.14]	0.023
2007-2016	High dose brachytherapy	11213	Valentine - Eleebana	1.01	[0.384, 2.41]	[0.542, 1.81]	0.015
2007-2016	High dose brachytherapy	11214	Warners Bay - Boolaroo	0.88	[0.363, 1.97]	[0.502, 1.49]	0.245
2007-2016	High dose brachytherapy	11215	Bolton Point - Teralba	0.87	[0.391, 1.89]	[0.520, 1.45]	0.263
2007-2016	High dose brachytherapy	11216	Bonnells Bay - Silverwater	1.08	[0.272, 3.45]	[0.448, 2.36]	0.095
2007-2016	High dose brachytherapy	11217	Edgeworth - Cameron Park	0.88	[0.393, 1.90]	[0.526, 1.45]	0.241
2007-2016	High dose brachytherapy	11218	Morisset - Cooranbong	1.1	[0.580, 2.01]	[0.727, 1.63]	0.239
2007-2016	High dose brachytherapy	11219	Toronto - Awaba	0.94	[0.394, 2.03]	[0.540, 1.57]	0.124
2007-2016	High dose brachytherapy	11220	Wangi Wangi - Rathmines	1	[0.330, 2.60]	[0.486, 1.89]	0.008
2007-2016	High dose brachytherapy	11221	West Wallsend - Barnsley - Killingworth	1.01	[0.477, 2.07]	[0.621, 1.60]	0.012
2007-2016	High dose brachytherapy	11222	Adamstown - Kotara	0.98	[0.452, 2.04]	[0.593, 1.60]	0.035
2007-2016	High dose brachytherapy	11223	Beresfield - Hexham	1.15	[0.530, 2.43]	[0.695, 1.88]	0.285
2007-2016	High dose brachytherapy	11224	Hamilton - Broadmeadow	1.09	[0.519, 2.20]	[0.675, 1.74]	0.182
2007-2016	High dose brachytherapy	11225	Lambton - New Lambton	1	[0.484, 2.03]	[0.623, 1.59]	0.006
2007-2016	High dose brachytherapy	11226	Maryland - Fletcher - Minmi	0.94	[0.445, 1.92]	[0.578, 1.50]	0.142
2007-2016	High dose brachytherapy	11227	Mayfield - Warabrook	1.03	[0.445, 2.28]	[0.599, 1.75]	0.065
2007-2016	High dose brachytherapy	11228	Merewether - The Junction	0.95	[0.403, 2.13]	[0.542, 1.64]	0.094
2007-2016	High dose brachytherapy	11229	Newcastle - Cooks Hill	1.54	[0.583, 3.76]	[0.820, 2.80]	0.63
2007-2016	High dose brachytherapy	11230	Newcastle Port - Kooragang	0.96	[0.300, 2.87]	[0.449, 1.96]	0.062
2007-2016	High dose brachytherapy	11231	Shortland - Jesmond	1.05	[0.493, 2.19]	[0.642, 1.69]	0.098
2007-2016	High dose brachytherapy	11232	Stockton - Fullerton Cove	0.71	[0.214, 2.17]	[0.325, 1.49]	0.446
2007-2016	High dose brachytherapy	11233	Wallsend - Elermore Vale	0.93	[0.431, 1.89]	[0.569, 1.48]	0.158
2007-2016	High dose brachytherapy	11234	Waratah - North Lambton	1.05	[0.436, 2.41]	[0.591, 1.82]	0.092
2007-2016	High dose brachytherapy	11235	Wickham - Carrington - Tighes Hill	1.19	[0.458, 2.92]	[0.641, 2.15]	0.287
2007-2016	High dose brachytherapy	11236	Ballina	0.48	[0.138, 1.41]	[0.217, 0.98]	0.813
2007-2016	High dose brachytherapy	11237	Ballina Region	0.74	[0.326, 1.63]	[0.437, 1.25]	0.53
2007-2016	High dose brachytherapy	11238	Bangalow	0.63	[0.258, 1.49]	[0.354, 1.12]	0.694
2007-2016	High dose brachytherapy	11239	Brunswick Heads - Ocean Shores	0.7	[0.269, 1.75]	[0.376, 1.29]	0.538
2007-2016	High dose brachytherapy	11240	Byron Bay	0.61	[0.224, 1.57]	[0.322, 1.14]	0.688
2007-2016	High dose brachytherapy	11241	Evans Head	0.54	[0.212, 1.30]	[0.295, 0.96]	0.833
2007-2016	High dose brachytherapy	11242	Lennox Head - Skennars Head	0.55	[0.177, 1.60]	[0.265, 1.12]	0.712
2007-2016	High dose brachytherapy	11243	Mullumbimby	0.65	[0.279, 1.45]	[0.375, 1.11]	0.697
2007-2016	High dose brachytherapy	11244	Casino	0.4	[0.084, 1.50]	[0.148, 0.97]	0.812
2007-2016	High dose brachytherapy	11245	Casino Region	0.54	[0.260, 1.10]	[0.337, 0.86]	0.908
2007-2016	High dose brachytherapy	11246	Goonellabah	0.49	[0.141, 1.53]	[0.219, 1.06]	0.761
2007-2016	High dose brachytherapy	11247	Kyogle	0.75	[0.386, 1.42]	[0.485, 1.14]	0.625
2007-2016	High dose brachytherapy	11248	Lismore	0.58	[0.169, 1.74]	[0.266, 1.22]	0.644
2007-2016	High dose brachytherapy	11249	Lismore Region	0.59	[0.299, 1.13]	[0.381, 0.91]	0.886
2007-2016	High dose brachytherapy	11250	Kingscliff - Fingal Head	0.83	[0.324, 1.99]	[0.451, 1.49]	0.309
2007-2016	High dose brachytherapy	11251	Murwillumbah	0.58	[0.127, 2.12]	[0.222, 1.38]	0.57
2007-2016	High dose brachytherapy	11252	Murwillumbah Region	0.79	[0.437, 1.38]	[0.537, 1.14]	0.593
2007-2016	High dose brachytherapy	11253	Pottsville	0.75	[0.308, 1.76]	[0.422, 1.32]	0.476
2007-2016	High dose brachytherapy	11254	Tweed Heads	0.94	[0.462, 1.80]	[0.591, 1.45]	0.153
2007-2016	High dose brachytherapy	11255	Tweed Heads - South	1.01	[0.447, 2.05]	[0.599, 1.60]	0.015
2007-2016	High dose brachytherapy	11256	Griffith (NSW)	0.98	[0.275, 2.86]	[0.437, 2.03]	0.028
2007-2016	High dose brachytherapy	11257	Griffith Region	0.7	[0.382, 1.25]	[0.471, 1.02]	0.773
2007-2016	High dose brachytherapy	11258	Leeton	0.76	[0.248, 2.16]	[0.373, 1.51]	0.383
2007-2016	High dose brachytherapy	11259	Narrandera	0.67	[0.336, 1.32]	[0.428, 1.05]	0.747
2007-2016	High dose brachytherapy	11260	Tumbarumba	0.52	[0.249, 1.09]	[0.324, 0.85]	0.916
2007-2016	High dose brachytherapy	11261	Tumut	0.54	[0.110, 2.22]	[0.193, 1.39]	0.587
2007-2016	High dose brachytherapy	11262	Tumut Region	0.67	[0.325, 1.34]	[0.418, 1.05]	0.74
2007-2016	High dose brachytherapy	11263	Cootamundra	0.7	[0.309, 1.51]	[0.411, 1.16]	0.634
2007-2016	High dose brachytherapy	11264	Gundagai	0.62	[0.270, 1.38]	[0.361, 1.04]	0.762
2007-2016	High dose brachytherapy	11265	Junee	0.61	[0.243, 1.46]	[0.336, 1.08]	0.737
2007-2016	High dose brachytherapy	11266	Temora	0.67	[0.313, 1.38]	[0.410, 1.07]	0.725
2007-2016	High dose brachytherapy	11267	Wagga Wagga - East	0.67	[0.252, 1.63]	[0.356, 1.23]	0.605
2007-2016	High dose brachytherapy	11268	Wagga Wagga - North	0.62	[0.204, 1.81]	[0.303, 1.26]	0.608
2007-2016	High dose brachytherapy	11269	Wagga Wagga - South	0.78	[0.284, 1.99]	[0.404, 1.45]	0.394
2007-2016	High dose brachytherapy	11270	Wagga Wagga - West	0.7	[0.256, 1.77]	[0.368, 1.29]	0.541
2007-2016	High dose brachytherapy	11271	Wagga Wagga Region	0.57	[0.311, 1.02]	[0.387, 0.84]	0.939
2007-2016	High dose brachytherapy	11272	Berry - Kangaroo Valley	1.39	[0.691, 2.69]	[0.885, 2.15]	0.652
2007-2016	High dose brachytherapy	11273	Callala Bay - Currarong	1.13	[0.442, 2.75]	[0.616, 2.02]	0.205
2007-2016	High dose brachytherapy	11274	Culburra Beach	1.23	[0.499, 2.85]	[0.684, 2.14]	0.355
2007-2016	High dose brachytherapy	11275	Ettrema - Sassafras - Budawang	1.21	[0.613, 2.38]	[0.774, 1.89]	0.414
2007-2016	High dose brachytherapy	11276	Huskisson - Vincentia	1.25	[0.484, 2.98]	[0.677, 2.23]	0.363
2007-2016	High dose brachytherapy	11277	North Nowra - Bomaderry	1.13	[0.483, 2.43]	[0.657, 1.87]	0.232
2007-2016	High dose brachytherapy	11278	Nowra	1.21	[0.505, 2.63]	[0.701, 2.03]	0.338
2007-2016	High dose brachytherapy	11279	St Georges Basin - Erowal Bay	1.82	[0.792, 3.72]	[1.067, 2.95]	0.846
2007-2016	High dose brachytherapy	11280	Sussex Inlet - Berrara	1.4	[0.576, 3.22]	[0.783, 2.41]	0.541
2007-2016	High dose brachytherapy	11281	Tomerong - Wandandian - Woollamia	1.25	[0.629, 2.38]	[0.802, 1.90]	0.482
2007-2016	High dose brachytherapy	11282	Ulladulla	1.4	[0.464, 3.43]	[0.698, 2.54]	0.479
2007-2016	High dose brachytherapy	11283	Ulladulla Region	1.21	[0.551, 2.59]	[0.726, 2.00]	0.373
2007-2016	High dose brachytherapy	11284	Bowral	1.29	[0.580, 2.68]	[0.771, 2.08]	0.477
2007-2016	High dose brachytherapy	11285	Hill Top - Colo Vale	1.54	[0.712, 3.24]	[0.931, 2.50]	0.728
2007-2016	High dose brachytherapy	11286	Mittagong	1.64	[0.795, 3.37]	[1.027, 2.62]	0.823
2007-2016	High dose brachytherapy	11287	Moss Vale - Berrima	1.56	[0.636, 3.59]	[0.871, 2.71]	0.676
2007-2016	High dose brachytherapy	11288	Robertson - Fitzroy Falls	1.45	[0.811, 2.60]	[0.991, 2.11]	0.79
2007-2016	High dose brachytherapy	11289	Southern Highlands	1.4	[0.759, 2.57]	[0.941, 2.10]	0.719
2007-2016	High dose brachytherapy	11290	Baulkham Hills (East)	1.01	[0.508, 1.95]	[0.648, 1.55]	0.029
2007-2016	High dose brachytherapy	11291	Baulkham Hills (West) - Bella Vista	0.95	[0.470, 1.85]	[0.603, 1.48]	0.114
2007-2016	High dose brachytherapy	11292	Castle Hill	1.14	[0.597, 2.11]	[0.749, 1.71]	0.306
2007-2016	High dose brachytherapy	11293	Cherrybrook	1.79	[0.965, 3.20]	[1.203, 2.63]	0.936
2007-2016	High dose brachytherapy	11294	Glenhaven	1.34	[0.643, 2.77]	[0.831, 2.17]	0.57
2007-2016	High dose brachytherapy	11295	Kellyville	1.12	[0.566, 2.15]	[0.712, 1.72]	0.249
2007-2016	High dose brachytherapy	11296	West Pennant Hills	1.25	[0.637, 2.41]	[0.809, 1.92]	0.491
2007-2016	High dose brachytherapy	11297	Dural - Kenthurst - Wisemans Ferry	1.39	[0.837, 2.26]	[0.998, 1.92]	0.798
2007-2016	High dose brachytherapy	11298	Galston - Laughtondale	1.63	[0.713, 3.60]	[0.954, 2.74]	0.759
2007-2016	High dose brachytherapy	11299	Bilpin - Colo - St Albans	1.12	[0.559, 2.21]	[0.718, 1.74]	0.257
2007-2016	High dose brachytherapy	11300	Kurrajong Heights - Ebenezer	0.89	[0.454, 1.67]	[0.572, 1.34]	0.277
2007-2016	High dose brachytherapy	11301	Pitt Town - McGraths Hill	1.07	[0.503, 2.23]	[0.656, 1.74]	0.142
2007-2016	High dose brachytherapy	11302	Rouse Hill - Beaumont Hills	1.2	[0.607, 2.34]	[0.770, 1.86]	0.406
2007-2016	High dose brachytherapy	11303	Blacktown (East) - Kings Park	0.82	[0.389, 1.65]	[0.507, 1.30]	0.42
2007-2016	High dose brachytherapy	11304	Blacktown (North) - Marayong	0.73	[0.340, 1.48]	[0.448, 1.16]	0.618
2007-2016	High dose brachytherapy	11305	Blacktown (South)	0.67	[0.311, 1.39]	[0.410, 1.09]	0.708
2007-2016	High dose brachytherapy	11306	Doonside - Woodcroft	0.77	[0.348, 1.63]	[0.459, 1.26]	0.51
2007-2016	High dose brachytherapy	11307	Lalor Park - Kings Langley	0.89	[0.442, 1.75]	[0.561, 1.39]	0.249
2007-2016	High dose brachytherapy	11308	Seven Hills - Toongabbie	0.76	[0.395, 1.44]	[0.499, 1.16]	0.597
2007-2016	High dose brachytherapy	11309	Glenwood	0.94	[0.454, 1.91]	[0.586, 1.50]	0.136
2007-2016	High dose brachytherapy	11310	Parklea - Kellyville Ridge	0.9	[0.419, 1.89]	[0.548, 1.46]	0.218
2007-2016	High dose brachytherapy	11311	Quakers Hill - Acacia Gardens	0.84	[0.407, 1.69]	[0.530, 1.33]	0.361
2007-2016	High dose brachytherapy	11312	Riverstone - Marsden Park	0.92	[0.521, 1.58]	[0.635, 1.30]	0.252
2007-2016	High dose brachytherapy	11313	Bidwill - Hebersham - Emerton	0.71	[0.293, 1.60]	[0.402, 1.21]	0.576
2007-2016	High dose brachytherapy	11314	Glendenning Dean Park	0.77	[0.359, 1.62]	[0.468, 1.26]	0.499
2007-2016	High dose brachytherapy	11315	Hassall Grove - Plumpton	0.74	[0.330, 1.62]	[0.436, 1.24]	0.54
2007-2016	High dose brachytherapy	11316	Lethbridge Park - Tregear	0.75	[0.338, 1.56]	[0.451, 1.22]	0.543
2007-2016	High dose brachytherapy	11317	Mount Druitt - Whalan	0.84	[0.378, 1.77]	[0.505, 1.38]	0.349
2007-2016	High dose brachytherapy	11318	Prospect Reservoir	0.83	[0.437, 1.52]	[0.547, 1.24]	0.447
2007-2016	High dose brachytherapy	11319	Rooty Hill - Minchinbury	0.79	[0.377, 1.59]	[0.491, 1.25]	0.488
2007-2016	High dose brachytherapy	11320	Banksmeadow	1.85	[0.654, 5.10]	[0.946, 3.64]	0.758
2007-2016	High dose brachytherapy	11321	Botany	1.98	[0.841, 4.35]	[1.149, 3.33]	0.887
2007-2016	High dose brachytherapy	11322	Mascot - Eastlakes	1.56	[0.821, 2.87]	[1.028, 2.33]	0.827
2007-2016	High dose brachytherapy	11323	Pagewood - Hillsdale - Daceyville	2.09	[1.033, 4.08]	[1.330, 3.25]	0.961
2007-2016	High dose brachytherapy	11325	Sydney Airport	1.66	[0.752, 3.63]	[0.987, 2.80]	0.788
2007-2016	High dose brachytherapy	11326	Marrickville	1.04	[0.523, 1.96]	[0.670, 1.58]	0.091
2007-2016	High dose brachytherapy	11327	Petersham - Stanmore	0.81	[0.343, 1.78]	[0.470, 1.37]	0.381
2007-2016	High dose brachytherapy	11328	Sydenham - Tempe - St Peters	1.32	[0.639, 2.64]	[0.828, 2.08]	0.552
2007-2016	High dose brachytherapy	11329	Darlinghurst	2.8	[1.296, 5.71]	[1.695, 4.48]	0.99
2007-2016	High dose brachytherapy	11330	Erskineville - Alexandria	1.37	[0.638, 2.82]	[0.835, 2.21]	0.584
2007-2016	High dose brachytherapy	11331	Glebe - Forest Lodge	1.07	[0.459, 2.33]	[0.621, 1.80]	0.13
2007-2016	High dose brachytherapy	11332	Newtown - Camperdown - Darlington	1.17	[0.611, 2.19]	[0.770, 1.77]	0.377
2007-2016	High dose brachytherapy	11333	Potts Point - Woolloomooloo	3.27	[1.704, 5.87]	[2.147, 4.87]	0.999
2007-2016	High dose brachytherapy	11334	Pyrmont - Ultimo	1.47	[0.647, 3.17]	[0.873, 2.45]	0.659
2007-2016	High dose brachytherapy	11335	Redfern - Chippendale	1.86	[1.013, 3.31]	[1.256, 2.71]	0.954
2007-2016	High dose brachytherapy	11336	Surry Hills	3.2	[1.572, 6.20]	[2.016, 4.96]	0.998
2007-2016	High dose brachytherapy	11337	Sydney - Haymarket - The Rocks	2.46	[1.227, 4.68]	[1.580, 3.75]	0.987
2007-2016	High dose brachytherapy	11338	Waterloo - Beaconsfield	1.75	[0.892, 3.32]	[1.121, 2.66]	0.891
2007-2016	High dose brachytherapy	11339	Bondi - Tamarama - Bronte	5.26	[2.898, 9.17]	[3.577, 7.64]	>0.999
2007-2016	High dose brachytherapy	11340	Bondi Beach - North Bondi	5.48	[2.976, 9.65]	[3.690, 7.96]	>0.999
2007-2016	High dose brachytherapy	11341	Bondi Junction - Waverley	4.05	[2.200, 7.09]	[2.743, 5.88]	>0.999
2007-2016	High dose brachytherapy	11343	Double Bay - Bellevue Hill	5.62	[3.577, 8.54]	[4.196, 7.42]	>0.999
2007-2016	High dose brachytherapy	11344	Dover Heights	6.13	[2.854, 11.89]	[3.783, 9.57]	>0.999
2007-2016	High dose brachytherapy	11345	Paddington - Moore Park	4.37	[2.570, 7.30]	[3.079, 6.11]	>0.999
2007-2016	High dose brachytherapy	11346	Rose Bay - Vaucluse - Watsons Bay	7.03	[3.719, 12.22]	[4.684, 10.18]	>0.999
2007-2016	High dose brachytherapy	11347	Woollahra	6.58	[3.232, 12.56]	[4.168, 10.09]	>0.999
2007-2016	High dose brachytherapy	11348	Coogee - Clovelly	3.24	[1.713, 5.82]	[2.135, 4.77]	0.999
2007-2016	High dose brachytherapy	11349	Kensington - Kingsford	2.36	[1.289, 4.18]	[1.597, 3.44]	0.995
2007-2016	High dose brachytherapy	11350	Malabar - La Perouse - Chifley	1.56	[0.678, 3.24]	[0.921, 2.55]	0.724
2007-2016	High dose brachytherapy	11351	Maroubra	1.96	[1.038, 3.51]	[1.311, 2.88]	0.962
2007-2016	High dose brachytherapy	11352	Randwick	2.64	[1.361, 4.79]	[1.731, 3.95]	0.995
2007-2016	High dose brachytherapy	11353	Bankstown	0.92	[0.470, 1.70]	[0.595, 1.38]	0.214
2007-2016	High dose brachytherapy	11354	Bass Hill - Georges Hall	1.11	[0.585, 2.03]	[0.734, 1.65]	0.258
2007-2016	High dose brachytherapy	11355	Chullora	0.78	[0.364, 1.66]	[0.479, 1.28]	0.469
2007-2016	High dose brachytherapy	11356	Condell Park	1.03	[0.505, 2.03]	[0.650, 1.61]	0.074
2007-2016	High dose brachytherapy	11357	Greenacre - Mount Lewis	0.85	[0.425, 1.64]	[0.538, 1.31]	0.366
2007-2016	High dose brachytherapy	11358	Padstow	1.08	[0.472, 2.29]	[0.636, 1.78]	0.146
2007-2016	High dose brachytherapy	11359	Panania - Milperra - Picnic Point	1.62	[0.832, 3.02]	[1.060, 2.45]	0.854
2007-2016	High dose brachytherapy	11360	Revesby	1.24	[0.560, 2.63]	[0.735, 2.04]	0.406
2007-2016	High dose brachytherapy	11361	Yagoona - Birrong	0.85	[0.421, 1.66]	[0.541, 1.32]	0.358
2007-2016	High dose brachytherapy	11362	Belmore - Belfield	0.98	[0.510, 1.82]	[0.644, 1.47]	0.047
2007-2016	High dose brachytherapy	11363	Canterbury (South) - Campsie	0.92	[0.414, 1.90]	[0.548, 1.50]	0.165
2007-2016	High dose brachytherapy	11364	Kingsgrove (North) - Earlwood	1.2	[0.678, 2.02]	[0.833, 1.70]	0.485
2007-2016	High dose brachytherapy	11365	Lakemba - Wiley Park	1.8	[0.844, 3.66]	[1.105, 2.86]	0.873
2007-2016	High dose brachytherapy	11366	Punchbowl	1.04	[0.515, 2.05]	[0.667, 1.62]	0.099
2007-2016	High dose brachytherapy	11367	Roselands	1.42	[0.720, 2.74]	[0.920, 2.19]	0.7
2007-2016	High dose brachytherapy	11368	Hurstville	2.3	[1.272, 4.00]	[1.566, 3.33]	0.994
2007-2016	High dose brachytherapy	11369	Mortdale - Penshurst	2.92	[1.557, 5.23]	[1.949, 4.30]	0.999
2007-2016	High dose brachytherapy	11370	Narwee - Beverly Hills	1.92	[1.035, 3.44]	[1.282, 2.81]	0.96
2007-2016	High dose brachytherapy	11371	Oatley - Hurstville Grove	2.48	[1.102, 5.22]	[1.466, 4.04]	0.969
2007-2016	High dose brachytherapy	11372	Peakhurst - Lugarno	2.41	[1.157, 4.64]	[1.506, 3.75]	0.98
2007-2016	High dose brachytherapy	11373	Riverwood	1.44	[0.692, 2.93]	[0.893, 2.29]	0.666
2007-2016	High dose brachytherapy	11374	South Hurstville - Blakehurst	1.75	[0.895, 3.25]	[1.144, 2.65]	0.903
2007-2016	High dose brachytherapy	11375	Arncliffe - Bardwell Valley	1.82	[1.019, 3.25]	[1.239, 2.64]	0.956
2007-2016	High dose brachytherapy	11376	Bexley	1.73	[0.930, 3.11]	[1.156, 2.55]	0.919
2007-2016	High dose brachytherapy	11377	Kingsgrove (South) - Bardwell Park	2.37	[1.219, 4.46]	[1.529, 3.57]	0.989
2007-2016	High dose brachytherapy	11378	Kogarah	3.04	[1.477, 6.09]	[1.891, 4.80]	0.997
2007-2016	High dose brachytherapy	11379	Kogarah Bay - Carlton - Allawah	2.06	[1.025, 3.93]	[1.313, 3.16]	0.957
2007-2016	High dose brachytherapy	11380	Monterey - Brighton-le-Sands - Kyeemagh	1.74	[0.851, 3.38]	[1.092, 2.71]	0.874
2007-2016	High dose brachytherapy	11381	Rockdale - Banksia	1.71	[0.794, 3.47]	[1.036, 2.73]	0.828
2007-2016	High dose brachytherapy	11382	Sans Souci - Ramsgate	2.13	[0.952, 4.34]	[1.269, 3.42]	0.935
2007-2016	High dose brachytherapy	11383	Concord - Mortlake - Cabarita	0.64	[0.269, 1.42]	[0.367, 1.09]	0.726
2007-2016	High dose brachytherapy	11384	Concord West - North Strathfield	0.76	[0.315, 1.72]	[0.432, 1.31]	0.475
2007-2016	High dose brachytherapy	11385	Drummoyne - Rodd Point	1.48	[0.455, 3.87]	[0.702, 2.83]	0.52
2007-2016	High dose brachytherapy	11386	Five Dock - Abbotsford	0.94	[0.427, 1.94]	[0.566, 1.52]	0.138
2007-2016	High dose brachytherapy	11387	Balmain	0.48	[0.091, 1.87]	[0.167, 1.22]	0.679
2007-2016	High dose brachytherapy	11388	Leichhardt - Annandale	0.84	[0.397, 1.69]	[0.515, 1.33]	0.37
2007-2016	High dose brachytherapy	11389	Lilyfield - Rozelle	0.71	[0.235, 1.93]	[0.351, 1.38]	0.484
2007-2016	High dose brachytherapy	11390	Ashfield	0.68	[0.313, 1.38]	[0.413, 1.08]	0.711
2007-2016	High dose brachytherapy	11391	Burwood - Croydon	0.64	[0.287, 1.35]	[0.382, 1.05]	0.745
2007-2016	High dose brachytherapy	11392	Canterbury (North) - Ashbury	0.77	[0.349, 1.65]	[0.461, 1.27]	0.487
2007-2016	High dose brachytherapy	11393	Croydon Park - Enfield	0.71	[0.333, 1.43]	[0.435, 1.12]	0.669
2007-2016	High dose brachytherapy	11394	Dulwich Hill - Lewisham	0.79	[0.387, 1.53]	[0.501, 1.22]	0.51
2007-2016	High dose brachytherapy	11395	Haberfield - Summer Hill	0.72	[0.312, 1.54]	[0.421, 1.20]	0.59
2007-2016	High dose brachytherapy	11396	Homebush	0.87	[0.379, 1.92]	[0.508, 1.47]	0.266
2007-2016	High dose brachytherapy	11397	Strathfield	0.71	[0.369, 1.29]	[0.466, 1.05]	0.732
2007-2016	High dose brachytherapy	11398	Chatswood (East) - Artarmon	4.19	[2.364, 7.07]	[2.903, 5.93]	>0.999
2007-2016	High dose brachytherapy	11399	Chatswood (West) - Lane Cove North	3.25	[1.679, 5.94]	[2.122, 4.87]	0.999
2007-2016	High dose brachytherapy	11400	Lane Cove - Greenwich	4	[2.232, 6.72]	[2.753, 5.64]	>0.999
2007-2016	High dose brachytherapy	11401	St Leonards - Naremburn	4.84	[2.475, 9.07]	[3.148, 7.31]	>0.999
2007-2016	High dose brachytherapy	11402	Willoughby - Castle Cove - Northbridge	4.18	[2.382, 6.92]	[2.914, 5.86]	>0.999
2007-2016	High dose brachytherapy	11403	Asquith - Mount Colah	1.82	[0.950, 3.38]	[1.192, 2.73]	0.929
2007-2016	High dose brachytherapy	11404	Berowra - Brooklyn - Cowan	1.22	[0.411, 3.19]	[0.609, 2.34]	0.293
2007-2016	High dose brachytherapy	11405	Hornsby - Waitara	2.22	[1.149, 4.12]	[1.446, 3.35]	0.981
2007-2016	High dose brachytherapy	11406	Normanhurst - Thornleigh - Westleigh	2.34	[1.229, 4.25]	[1.541, 3.47]	0.989
2007-2016	High dose brachytherapy	11407	Gordon - Killara	4.03	[2.369, 6.57]	[2.855, 5.58]	>0.999
2007-2016	High dose brachytherapy	11408	Lindfield - Roseville	3.07	[1.795, 5.07]	[2.174, 4.25]	>0.999
2007-2016	High dose brachytherapy	11409	Pymble	5.17	[2.858, 8.96]	[3.529, 7.47]	>0.999
2007-2016	High dose brachytherapy	11410	St Ives	3.01	[1.667, 5.12]	[2.062, 4.28]	>0.999
2007-2016	High dose brachytherapy	11411	Turramurra	2.94	[1.760, 4.82]	[2.110, 4.06]	>0.999
2007-2016	High dose brachytherapy	11412	Wahroonga - Warrawee	2.57	[1.366, 4.66]	[1.708, 3.81]	0.995
2007-2016	High dose brachytherapy	11413	Cremorne - Cammeray	5.08	[2.909, 8.38]	[3.553, 7.08]	>0.999
2007-2016	High dose brachytherapy	11414	Crows Nest - Waverton	5.18	[2.844, 8.82]	[3.517, 7.41]	>0.999
2007-2016	High dose brachytherapy	11415	Mosman	5.61	[3.211, 9.08]	[3.943, 7.75]	>0.999
2007-2016	High dose brachytherapy	11416	Neutral Bay - Kirribilli	5.78	[3.094, 10.00]	[3.867, 8.36]	>0.999
2007-2016	High dose brachytherapy	11417	North Sydney - Lavender Bay	4.58	[1.997, 9.44]	[2.691, 7.48]	0.999
2007-2016	High dose brachytherapy	11418	Balgowlah - Clontarf - Seaforth	4.08	[2.108, 7.31]	[2.681, 6.02]	>0.999
2007-2016	High dose brachytherapy	11419	Manly - Fairlight	4.72	[2.514, 8.21]	[3.160, 6.82]	>0.999
2007-2016	High dose brachytherapy	11420	Avalon - Palm Beach	1.27	[0.342, 3.61]	[0.552, 2.59]	0.307
2007-2016	High dose brachytherapy	11421	Bayview - Elanora Heights	3.71	[1.636, 7.45]	[2.192, 5.93]	0.997
2007-2016	High dose brachytherapy	11422	Newport - Bilgola	2.07	[0.761, 4.82]	[1.096, 3.65]	0.852
2007-2016	High dose brachytherapy	11423	Warriewood - Mona Vale	2.7	[1.235, 5.25]	[1.643, 4.24]	0.985
2007-2016	High dose brachytherapy	11424	Beacon Hill - Narraweena	3.46	[1.831, 6.16]	[2.293, 5.08]	>0.999
2007-2016	High dose brachytherapy	11425	Cromer	3.13	[1.562, 5.98]	[2.008, 4.80]	0.998
2007-2016	High dose brachytherapy	11426	Dee Why - North Curl Curl	3.48	[1.823, 6.27]	[2.295, 5.14]	>0.999
2007-2016	High dose brachytherapy	11427	Forestville - Killarney Heights	4.43	[2.441, 7.70]	[3.022, 6.38]	>0.999
2007-2016	High dose brachytherapy	11428	Frenchs Forest - Belrose	2.98	[1.788, 4.81]	[2.134, 4.09]	>0.999
2007-2016	High dose brachytherapy	11429	Freshwater - Brookvale	4.59	[2.453, 8.13]	[3.066, 6.71]	>0.999
2007-2016	High dose brachytherapy	11430	Manly Vale - Allambie Heights	3.07	[1.675, 5.39]	[2.088, 4.45]	>0.999
2007-2016	High dose brachytherapy	11431	Narrabeen - Collaroy	4.85	[2.586, 8.35]	[3.244, 6.98]	>0.999
2007-2016	High dose brachytherapy	11432	Terrey Hills - Duffys Forest	3.07	[1.514, 6.01]	[1.948, 4.79]	0.998
2007-2016	High dose brachytherapy	11433	Camden - Ellis Lane	1.3	[0.611, 2.67]	[0.796, 2.09]	0.517
2007-2016	High dose brachytherapy	11434	Elderslie - Harrington Park	1.06	[0.418, 2.51]	[0.580, 1.86]	0.093
2007-2016	High dose brachytherapy	11435	Mount Annan - Currans Hill	1.32	[0.672, 2.53]	[0.852, 2.04]	0.583
2007-2016	High dose brachytherapy	11436	Bradbury - Wedderburn	0.88	[0.378, 1.94]	[0.510, 1.49]	0.235
2007-2016	High dose brachytherapy	11437	Campbelltown - Woodbine	1.06	[0.509, 2.15]	[0.663, 1.68]	0.132
2007-2016	High dose brachytherapy	11438	Claymore - Eagle Vale - Raby	1.42	[0.680, 2.87]	[0.875, 2.25]	0.645
2007-2016	High dose brachytherapy	11440	Ingleburn - Denham Court	1.3	[0.694, 2.37]	[0.867, 1.92]	0.601
2007-2016	High dose brachytherapy	11441	Leumeah - Minto Heights	1.1	[0.514, 2.24]	[0.672, 1.76]	0.202
2007-2016	High dose brachytherapy	11442	Macquarie Fields - Glenfield	1.21	[0.504, 2.72]	[0.688, 2.05]	0.34
2007-2016	High dose brachytherapy	11443	Minto - St Andrews	1.03	[0.445, 2.25]	[0.595, 1.73]	0.054
2007-2016	High dose brachytherapy	11444	Rosemeadow - Glen Alpine	0.91	[0.386, 1.97]	[0.527, 1.52]	0.185
2007-2016	High dose brachytherapy	11445	Bargo	1.15	[0.497, 2.61]	[0.664, 1.97]	0.264
2007-2016	High dose brachytherapy	11446	Douglas Park - Appin	1.1	[0.600, 2.03]	[0.749, 1.64]	0.258
2007-2016	High dose brachytherapy	11447	Picton - Tahmoor - Buxton	1.19	[0.599, 2.31]	[0.766, 1.84]	0.383
2007-2016	High dose brachytherapy	11448	The Oaks - Oakdale	1.23	[0.642, 2.33]	[0.810, 1.87]	0.473
2007-2016	High dose brachytherapy	11449	Blackheath - Megalong Valley	1.02	[0.475, 2.15]	[0.622, 1.67]	0.045
2007-2016	High dose brachytherapy	11450	Blaxland - Warrimoo - Lapstone	0.84	[0.344, 1.89]	[0.469, 1.45]	0.316
2007-2016	High dose brachytherapy	11451	Blue Mountains - North	1	[0.512, 1.94]	[0.647, 1.54]	0.008
2007-2016	High dose brachytherapy	11452	Katoomba - Leura	1.09	[0.485, 2.31]	[0.642, 1.79]	0.166
2007-2016	High dose brachytherapy	11453	Lawson - Hazelbrook - Linden	0.93	[0.391, 2.09]	[0.532, 1.57]	0.137
2007-2016	High dose brachytherapy	11454	Springwood - Winmalee	1.22	[0.647, 2.25]	[0.812, 1.82]	0.475
2007-2016	High dose brachytherapy	11455	Wentworth Falls	0.92	[0.385, 2.12]	[0.522, 1.60]	0.151
2007-2016	High dose brachytherapy	11456	Blue Mountains - South	1.07	[0.640, 1.79]	[0.767, 1.49]	0.213
2007-2016	High dose brachytherapy	11457	Cambridge Park	0.85	[0.363, 1.92]	[0.490, 1.46]	0.292
2007-2016	High dose brachytherapy	11458	Castlereagh - Cranebrook	0.91	[0.478, 1.68]	[0.600, 1.36]	0.232
2007-2016	High dose brachytherapy	11459	Emu Plains - Leonay	1.01	[0.531, 1.87]	[0.664, 1.51]	0.017
2007-2016	High dose brachytherapy	11460	Glenmore Park - Regentville	0.81	[0.310, 1.98]	[0.438, 1.46]	0.352
2007-2016	High dose brachytherapy	11461	Jamisontown - South Penrith	0.88	[0.399, 1.84]	[0.527, 1.44]	0.256
2007-2016	High dose brachytherapy	11462	Kingswood - Werrington	0.8	[0.357, 1.72]	[0.475, 1.32]	0.432
2007-2016	High dose brachytherapy	11463	Mulgoa - Luddenham - Orchard Hills	0.98	[0.545, 1.72]	[0.671, 1.41]	0.068
2007-2016	High dose brachytherapy	11464	Penrith	0.91	[0.408, 1.95]	[0.542, 1.50]	0.193
2007-2016	High dose brachytherapy	11465	Warragamba - Silverdale	1.25	[0.546, 2.81]	[0.736, 2.12]	0.414
2007-2016	High dose brachytherapy	11466	Richmond - Clarendon	0.77	[0.287, 1.89]	[0.408, 1.39]	0.427
2007-2016	High dose brachytherapy	11467	Windsor - Bligh Park	0.93	[0.423, 1.96]	[0.554, 1.52]	0.156
2007-2016	High dose brachytherapy	11468	Yarramundi - Londonderry	0.9	[0.455, 1.77]	[0.578, 1.40]	0.23
2007-2016	High dose brachytherapy	11469	Erskine Park	0.94	[0.422, 2.08]	[0.562, 1.58]	0.118
2007-2016	High dose brachytherapy	11470	St Clair	0.75	[0.285, 1.83]	[0.405, 1.35]	0.465
2007-2016	High dose brachytherapy	11471	St Marys - Colyton	0.77	[0.423, 1.36]	[0.522, 1.12]	0.624
2007-2016	High dose brachytherapy	11472	Auburn	0.69	[0.333, 1.36]	[0.434, 1.08]	0.711
2007-2016	High dose brachytherapy	11473	Homebush Bay - Silverwater	0.72	[0.341, 1.50]	[0.443, 1.16]	0.624
2007-2016	High dose brachytherapy	11474	Lidcombe - Regents Park	0.69	[0.344, 1.32]	[0.440, 1.06]	0.735
2007-2016	High dose brachytherapy	11475	Rookwood Cemetery	0.76	[0.299, 1.89]	[0.414, 1.37]	0.453
2007-2016	High dose brachytherapy	11476	Carlingford	1.29	[0.705, 2.30]	[0.873, 1.90]	0.599
2007-2016	High dose brachytherapy	11477	Ermington - Rydalmere	0.85	[0.416, 1.66]	[0.539, 1.32]	0.359
2007-2016	High dose brachytherapy	11478	Oatlands - Dundas Valley	1.18	[0.532, 2.48]	[0.701, 1.92]	0.321
2007-2016	High dose brachytherapy	11479	Chester Hill - Sefton	0.74	[0.363, 1.47]	[0.468, 1.16]	0.606
2007-2016	High dose brachytherapy	11480	Fairfield - East	0.89	[0.445, 1.73]	[0.568, 1.37]	0.271
2007-2016	High dose brachytherapy	11481	Granville - Clyde	0.65	[0.291, 1.39]	[0.385, 1.06]	0.737
2007-2016	High dose brachytherapy	11482	Greystanes - Pemulwuy	0.79	[0.422, 1.41]	[0.523, 1.16]	0.565
2007-2016	High dose brachytherapy	11483	Guildford - South Granville	0.74	[0.351, 1.49]	[0.457, 1.17]	0.597
2007-2016	High dose brachytherapy	11484	Guildford West - Merrylands West	0.77	[0.376, 1.50]	[0.489, 1.20]	0.539
2007-2016	High dose brachytherapy	11485	Merrylands - Holroyd	0.65	[0.315, 1.29]	[0.408, 1.02]	0.777
2007-2016	High dose brachytherapy	11486	Smithfield Industrial	0.86	[0.372, 1.97]	[0.497, 1.47]	0.279
2007-2016	High dose brachytherapy	11487	Yennora Industrial	0.84	[0.330, 2.10]	[0.461, 1.55]	0.279
2007-2016	High dose brachytherapy	11488	Girraween - Westmead	0.73	[0.358, 1.42]	[0.461, 1.13]	0.64
2007-2016	High dose brachytherapy	11489	North Parramatta	0.85	[0.412, 1.68]	[0.536, 1.33]	0.364
2007-2016	High dose brachytherapy	11490	North Rocks	0.93	[0.429, 1.97]	[0.563, 1.52]	0.141
2007-2016	High dose brachytherapy	11491	Northmead	0.78	[0.395, 1.52]	[0.504, 1.21]	0.523
2007-2016	High dose brachytherapy	11492	Parramatta - Rosehill	0.7	[0.362, 1.32]	[0.457, 1.06]	0.729
2007-2016	High dose brachytherapy	11493	Toongabbie - Constitution Hill	0.78	[0.363, 1.59]	[0.479, 1.25]	0.492
2007-2016	High dose brachytherapy	11494	Winston Hills	0.89	[0.408, 1.85]	[0.542, 1.45]	0.235
2007-2016	High dose brachytherapy	11495	Epping - North Epping	1.55	[0.801, 2.88]	[1.018, 2.31]	0.82
2007-2016	High dose brachytherapy	11496	Pennant Hills - Cheltenham	1.97	[1.115, 3.40]	[1.367, 2.83]	0.98
2007-2016	High dose brachytherapy	11497	Eastwood - Denistone	1.53	[0.826, 2.72]	[1.027, 2.23]	0.827
2007-2016	High dose brachytherapy	11498	Gladesville - Huntleys Point	1.71	[0.693, 3.79]	[0.960, 2.92]	0.771
2007-2016	High dose brachytherapy	11499	Hunters Hill - Woolwich	1.32	[0.434, 3.48]	[0.652, 2.54]	0.398
2007-2016	High dose brachytherapy	11500	Macquarie Park - Marsfield	2.4	[1.385, 4.07]	[1.689, 3.39]	0.998
2007-2016	High dose brachytherapy	11501	North Ryde - East Ryde	2.13	[1.078, 3.90]	[1.369, 3.19]	0.97
2007-2016	High dose brachytherapy	11502	Ryde - Putney	1.77	[0.918, 3.22]	[1.156, 2.64]	0.912
2007-2016	High dose brachytherapy	11503	West Ryde - Meadowbank	1.05	[0.421, 2.42]	[0.581, 1.81]	0.08
2007-2016	High dose brachytherapy	11504	Ashcroft - Busby - Miller	1.36	[0.658, 2.72]	[0.847, 2.16]	0.6
2007-2016	High dose brachytherapy	11505	Badgerys Creek - Greendale	1.35	[0.731, 2.46]	[0.907, 2.00]	0.668
2007-2016	High dose brachytherapy	11506	Cobbitty - Leppington	1.27	[0.696, 2.29]	[0.857, 1.87]	0.566
2007-2016	High dose brachytherapy	11507	Green Valley - Cecil Hills	1.28	[0.650, 2.41]	[0.826, 1.94]	0.536
2007-2016	High dose brachytherapy	11508	Hoxton Park - Horningsea Park	1.27	[0.569, 2.75]	[0.756, 2.11]	0.439
2007-2016	High dose brachytherapy	11509	Bonnyrigg Heights - Bonnyrigg	1.42	[0.733, 2.72]	[0.926, 2.19]	0.708
2007-2016	High dose brachytherapy	11510	Bossley Park - Abbotsbury	1.06	[0.561, 1.91]	[0.706, 1.57]	0.15
2007-2016	High dose brachytherapy	11511	Cabramatta - Lansvale	1.32	[0.656, 2.55]	[0.840, 2.04]	0.574
2007-2016	High dose brachytherapy	11512	Cabramatta West - Mount Pritchard	1.25	[0.628, 2.40]	[0.800, 1.93]	0.489
2007-2016	High dose brachytherapy	11513	Canley Vale - Canley Heights	1.23	[0.641, 2.28]	[0.803, 1.85]	0.473
2007-2016	High dose brachytherapy	11514	Edensor Park	1.27	[0.536, 2.86]	[0.727, 2.15]	0.422
2007-2016	High dose brachytherapy	11515	Fairfield	0.87	[0.412, 1.79]	[0.536, 1.40]	0.284
2007-2016	High dose brachytherapy	11516	Fairfield - West	0.96	[0.449, 1.97]	[0.587, 1.54]	0.084
2007-2016	High dose brachytherapy	11517	Greenfield Park - Prairiewood	1.2	[0.573, 2.44]	[0.738, 1.90]	0.365
2007-2016	High dose brachytherapy	11518	Horsley Park - Kemps Creek	1.07	[0.518, 2.16]	[0.672, 1.69]	0.144
2007-2016	High dose brachytherapy	11519	Smithfield - Wetherill Park	1.07	[0.548, 2.02]	[0.698, 1.62]	0.173
2007-2016	High dose brachytherapy	11520	St Johns Park - Wakeley	1.31	[0.636, 2.61]	[0.819, 2.06]	0.54
2007-2016	High dose brachytherapy	11521	Wetherill Park Industrial	0.96	[0.431, 2.07]	[0.569, 1.59]	0.091
2007-2016	High dose brachytherapy	11522	Casula	1.26	[0.629, 2.46]	[0.810, 1.96]	0.506
2007-2016	High dose brachytherapy	11523	Chipping Norton - Moorebank	1.14	[0.604, 2.10]	[0.755, 1.71]	0.322
2007-2016	High dose brachytherapy	11524	Holsworthy - Wattle Grove	1.69	[0.919, 3.04]	[1.141, 2.49]	0.909
2007-2016	High dose brachytherapy	11525	Liverpool - Warwick Farm	1.26	[0.676, 2.28]	[0.843, 1.86]	0.539
2007-2016	High dose brachytherapy	11526	Prestons - Lurnea	1.21	[0.641, 2.21]	[0.802, 1.80]	0.448
2007-2016	High dose brachytherapy	11527	Caringbah - Lilli Pilli	1.32	[0.580, 2.71]	[0.775, 2.14]	0.501
2007-2016	High dose brachytherapy	11528	Cronulla - Kurnell - Bundeena	2.66	[1.300, 4.89]	[1.682, 4.00]	0.993
2007-2016	High dose brachytherapy	11529	Gymea - Grays Point	1.94	[0.965, 3.67]	[1.237, 2.97]	0.938
2007-2016	High dose brachytherapy	11530	Miranda - Yowie Bay	1.54	[0.654, 3.30]	[0.888, 2.58]	0.69
2007-2016	High dose brachytherapy	11531	Sylvania - Taren Point	1.66	[0.829, 3.13]	[1.060, 2.52]	0.85
2007-2016	High dose brachytherapy	11532	Engadine - Loftus	3.25	[1.785, 5.58]	[2.202, 4.67]	>0.999
2007-2016	High dose brachytherapy	11533	Heathcote - Waterfall	2.22	[1.002, 4.79]	[1.327, 3.68]	0.951
2007-2016	High dose brachytherapy	11534	Illawong - Alfords Point	2.37	[0.752, 6.09]	[1.150, 4.50]	0.87
2007-2016	High dose brachytherapy	11535	Menai - Lucas Heights - Woronora	2.76	[1.504, 4.89]	[1.872, 4.02]	0.999
2007-2016	High dose brachytherapy	11536	Oyster Bay - Como - Jannali	2.74	[1.346, 5.21]	[1.726, 4.22]	0.994
2007-2016	High dose brachytherapy	11537	Royal National Park	2.26	[1.099, 4.66]	[1.410, 3.62]	0.973
2007-2016	High dose brachytherapy	11538	Sutherland - Kirrawee	2.66	[1.382, 4.85]	[1.747, 3.96]	0.996
2007-2016	High dose brachytherapy	21001	Alfredton	0.25	[0.099, 0.61]	[0.137, 0.45]	0.997
2007-2016	High dose brachytherapy	21002	Ballarat	0.23	[0.085, 0.61]	[0.121, 0.44]	0.997
2007-2016	High dose brachytherapy	21003	Ballarat - North	0.23	[0.092, 0.57]	[0.127, 0.42]	0.999
2007-2016	High dose brachytherapy	21004	Ballarat - South	0.23	[0.093, 0.57]	[0.129, 0.42]	0.999
2007-2016	High dose brachytherapy	21005	Buninyong	0.25	[0.090, 0.66]	[0.127, 0.47]	0.994
2007-2016	High dose brachytherapy	21006	Delacombe	0.24	[0.084, 0.69]	[0.120, 0.48]	0.992
2007-2016	High dose brachytherapy	21007	Smythes Creek	0.27	[0.109, 0.67]	[0.150, 0.49]	0.994
2007-2016	High dose brachytherapy	21008	Wendouree - Miners Rest	0.23	[0.085, 0.62]	[0.121, 0.45]	0.997
2007-2016	High dose brachytherapy	21009	Bacchus Marsh Region	0.23	[0.110, 0.46]	[0.142, 0.36]	>0.999
2007-2016	High dose brachytherapy	21010	Creswick - Clunes	0.27	[0.133, 0.55]	[0.171, 0.44]	>0.999
2007-2016	High dose brachytherapy	21011	Daylesford	0.28	[0.129, 0.60]	[0.169, 0.47]	0.999
2007-2016	High dose brachytherapy	21012	Gordon (Vic.)	0.24	[0.114, 0.52]	[0.148, 0.40]	>0.999
2007-2016	High dose brachytherapy	21013	Avoca	0.28	[0.126, 0.62]	[0.168, 0.47]	0.999
2007-2016	High dose brachytherapy	21014	Beaufort	0.26	[0.121, 0.58]	[0.159, 0.44]	0.999
2007-2016	High dose brachytherapy	21015	Golden Plains - North	0.25	[0.107, 0.58]	[0.146, 0.43]	0.999
2007-2016	High dose brachytherapy	21016	Maryborough (Vic.)	0.26	[0.052, 1.16]	[0.092, 0.71]	0.921
2007-2016	High dose brachytherapy	21017	Maryborough Region	0.32	[0.140, 0.70]	[0.185, 0.53]	0.996
2007-2016	High dose brachytherapy	21018	Bendigo	0.54	[0.220, 1.24]	[0.303, 0.94]	0.851
2007-2016	High dose brachytherapy	21019	California Gully - Eaglehawk	0.58	[0.222, 1.49]	[0.311, 1.08]	0.739
2007-2016	High dose brachytherapy	21020	East Bendigo - Kennington	0.66	[0.270, 1.57]	[0.371, 1.17]	0.643
2007-2016	High dose brachytherapy	21021	Flora Hill - Spring Gully	0.66	[0.263, 1.63]	[0.363, 1.19]	0.632
2007-2016	High dose brachytherapy	21022	Kangaroo Flat - Golden Square	0.49	[0.186, 1.20]	[0.260, 0.88]	0.883
2007-2016	High dose brachytherapy	21023	Maiden Gully	0.52	[0.207, 1.28]	[0.287, 0.94]	0.845
2007-2016	High dose brachytherapy	21024	Strathfieldsaye	0.56	[0.214, 1.43]	[0.303, 1.05]	0.766
2007-2016	High dose brachytherapy	21025	White Hills - Ascot	0.55	[0.207, 1.42]	[0.294, 1.03]	0.777
2007-2016	High dose brachytherapy	21026	Bendigo Region - South	0.5	[0.236, 1.03]	[0.305, 0.80]	0.939
2007-2016	High dose brachytherapy	21027	Castlemaine	0.56	[0.127, 2.06]	[0.215, 1.32]	0.606
2007-2016	High dose brachytherapy	21028	Castlemaine Region	0.45	[0.232, 0.85]	[0.293, 0.69]	0.986
2007-2016	High dose brachytherapy	21029	Heathcote	0.47	[0.217, 0.99]	[0.284, 0.76]	0.954
2007-2016	High dose brachytherapy	21030	Kyneton	0.33	[0.143, 0.74]	[0.191, 0.55]	0.993
2007-2016	High dose brachytherapy	21031	Woodend	0.27	[0.121, 0.60]	[0.160, 0.46]	0.999
2007-2016	High dose brachytherapy	21032	Bendigo Region - North	0.56	[0.289, 1.09]	[0.366, 0.87]	0.91
2007-2016	High dose brachytherapy	21033	Loddon	0.4	[0.204, 0.77]	[0.256, 0.62]	0.994
2007-2016	High dose brachytherapy	21034	Bannockburn	0.2	[0.078, 0.50]	[0.111, 0.37]	>0.999
2007-2016	High dose brachytherapy	21035	Golden Plains - South	0.23	[0.110, 0.47]	[0.143, 0.37]	>0.999
2007-2016	High dose brachytherapy	21036	Winchelsea	0.2	[0.082, 0.46]	[0.112, 0.34]	>0.999
2007-2016	High dose brachytherapy	21037	Belmont	0.17	[0.053, 0.51]	[0.081, 0.35]	0.999
2007-2016	High dose brachytherapy	21038	Corio - Norlane	0.26	[0.099, 0.65]	[0.138, 0.48]	0.996
2007-2016	High dose brachytherapy	21039	Geelong	0.17	[0.059, 0.46]	[0.086, 0.33]	>0.999
2007-2016	High dose brachytherapy	21040	Geelong West - Hamlyn Heights	0.18	[0.065, 0.47]	[0.093, 0.34]	>0.999
2007-2016	High dose brachytherapy	21041	Grovedale	0.18	[0.067, 0.46]	[0.095, 0.34]	>0.999
2007-2016	High dose brachytherapy	21042	Highton	0.18	[0.064, 0.46]	[0.092, 0.34]	>0.999
2007-2016	High dose brachytherapy	21043	Lara	0.2	[0.086, 0.46]	[0.117, 0.35]	>0.999
2007-2016	High dose brachytherapy	21044	Leopold	0.14	[0.034, 0.50]	[0.056, 0.33]	0.998
2007-2016	High dose brachytherapy	21045	Newcomb - Moolap	0.16	[0.046, 0.47]	[0.071, 0.32]	0.999
2007-2016	High dose brachytherapy	21046	Newtown (Vic.)	0.17	[0.053, 0.51]	[0.080, 0.35]	0.999
2007-2016	High dose brachytherapy	21047	North Geelong - Bell Park	0.19	[0.065, 0.54]	[0.096, 0.38]	0.999
2007-2016	High dose brachytherapy	21048	Clifton Springs	0.13	[0.031, 0.48]	[0.052, 0.32]	0.999
2007-2016	High dose brachytherapy	21049	Lorne - Anglesea	0.22	[0.077, 0.63]	[0.111, 0.44]	0.997
2007-2016	High dose brachytherapy	21050	Ocean Grove - Barwon Heads	0.15	[0.045, 0.44]	[0.069, 0.30]	>0.999
2007-2016	High dose brachytherapy	21051	Portarlington	0.13	[0.022, 0.59]	[0.041, 0.36]	0.994
2007-2016	High dose brachytherapy	21052	Queenscliff	0.13	[0.028, 0.54]	[0.049, 0.34]	0.996
2007-2016	High dose brachytherapy	21053	Torquay	0.18	[0.060, 0.50]	[0.087, 0.36]	0.999
2007-2016	High dose brachytherapy	21054	Alexandra	0.43	[0.209, 0.86]	[0.271, 0.68]	0.982
2007-2016	High dose brachytherapy	21055	Euroa	0.44	[0.226, 0.86]	[0.285, 0.68]	0.985
2007-2016	High dose brachytherapy	21056	Kilmore - Broadford	0.39	[0.157, 0.94]	[0.219, 0.69]	0.965
2007-2016	High dose brachytherapy	21057	Mansfield (Vic.)	0.4	[0.198, 0.80]	[0.252, 0.62]	0.99
2007-2016	High dose brachytherapy	21058	Nagambie	0.48	[0.222, 1.03]	[0.290, 0.80]	0.94
2007-2016	High dose brachytherapy	21059	Seymour	0.4	[0.120, 1.27]	[0.186, 0.87]	0.876
2007-2016	High dose brachytherapy	21060	Seymour Region	0.4	[0.203, 0.78]	[0.257, 0.62]	0.993
2007-2016	High dose brachytherapy	21061	Upper Yarra Valley	0.43	[0.178, 1.05]	[0.242, 0.77]	0.935
2007-2016	High dose brachytherapy	21062	Yea	0.38	[0.176, 0.82]	[0.231, 0.63]	0.986
2007-2016	High dose brachytherapy	21063	Benalla	0.31	[0.061, 1.26]	[0.109, 0.79]	0.892
2007-2016	High dose brachytherapy	21064	Benalla Region	0.39	[0.173, 0.83]	[0.232, 0.64]	0.985
2007-2016	High dose brachytherapy	21065	Rutherglen	0.38	[0.159, 0.88]	[0.213, 0.66]	0.976
2007-2016	High dose brachytherapy	21066	Wangaratta	0.28	[0.059, 1.06]	[0.103, 0.68]	0.939
2007-2016	High dose brachytherapy	21067	Wangaratta Region	0.37	[0.188, 0.71]	[0.240, 0.57]	0.998
2007-2016	High dose brachytherapy	21068	Beechworth	0.34	[0.128, 0.87]	[0.180, 0.63]	0.976
2007-2016	High dose brachytherapy	21069	Bright - Mount Beauty	0.34	[0.153, 0.75]	[0.203, 0.57]	0.993
2007-2016	High dose brachytherapy	21070	Chiltern - Indigo Valley	0.35	[0.162, 0.73]	[0.214, 0.57]	0.996
2007-2016	High dose brachytherapy	21071	Myrtleford	0.34	[0.126, 0.87]	[0.179, 0.63]	0.977
2007-2016	High dose brachytherapy	21072	Towong	0.35	[0.162, 0.73]	[0.213, 0.57]	0.995
2007-2016	High dose brachytherapy	21073	West Wodonga	0.32	[0.120, 0.80]	[0.170, 0.58]	0.984
2007-2016	High dose brachytherapy	21074	Wodonga	0.31	[0.132, 0.70]	[0.179, 0.53]	0.995
2007-2016	High dose brachytherapy	21075	Yackandandah	0.34	[0.141, 0.76]	[0.191, 0.58]	0.991
2007-2016	High dose brachytherapy	21076	Drouin	0.48	[0.228, 0.99]	[0.297, 0.77]	0.953
2007-2016	High dose brachytherapy	21077	Mount Baw Baw Region	0.45	[0.245, 0.83]	[0.304, 0.67]	0.989
2007-2016	High dose brachytherapy	21078	Trafalgar (Vic.)	0.4	[0.168, 0.93]	[0.228, 0.69]	0.967
2007-2016	High dose brachytherapy	21079	Warragul	0.41	[0.178, 0.91]	[0.239, 0.69]	0.97
2007-2016	High dose brachytherapy	21081	Bairnsdale	0.29	[0.081, 0.94]	[0.128, 0.64]	0.962
2007-2016	High dose brachytherapy	21082	Bruthen - Omeo	0.36	[0.173, 0.71]	[0.222, 0.56]	0.997
2007-2016	High dose brachytherapy	21084	Lakes Entrance	0.44	[0.158, 1.13]	[0.229, 0.81]	0.911
2007-2016	High dose brachytherapy	21085	Orbost	0.54	[0.236, 1.24]	[0.315, 0.93]	0.857
2007-2016	High dose brachytherapy	21086	Paynesville	0.31	[0.101, 0.88]	[0.149, 0.61]	0.973
2007-2016	High dose brachytherapy	21087	Foster	0.43	[0.164, 1.06]	[0.231, 0.77]	0.935
2007-2016	High dose brachytherapy	21088	French Island	0.4	[0.060, 2.52]	[0.116, 1.34]	0.67
2007-2016	High dose brachytherapy	21089	Korumburra	0.47	[0.202, 1.07]	[0.274, 0.81]	0.928
2007-2016	High dose brachytherapy	21090	Leongatha	0.4	[0.178, 0.90]	[0.236, 0.68]	0.975
2007-2016	High dose brachytherapy	21091	Phillip Island	0.35	[0.072, 1.44]	[0.126, 0.90]	0.849
2007-2016	High dose brachytherapy	21092	Wilsons Promontory	0.42	[0.070, 2.52]	[0.133, 1.34]	0.658
2007-2016	High dose brachytherapy	21093	Wonthaggi - Inverloch	0.46	[0.199, 1.03]	[0.269, 0.79]	0.941
2007-2016	High dose brachytherapy	21094	Churchill	0.36	[0.169, 0.78]	[0.222, 0.60]	0.99
2007-2016	High dose brachytherapy	21095	Moe - Newborough	0.45	[0.191, 1.02]	[0.257, 0.77]	0.943
2007-2016	High dose brachytherapy	21096	Morwell	0.35	[0.131, 0.88]	[0.185, 0.64]	0.974
2007-2016	High dose brachytherapy	21097	Traralgon	0.32	[0.122, 0.80]	[0.172, 0.58]	0.988
2007-2016	High dose brachytherapy	21098	Yallourn North - Glengarry	0.37	[0.158, 0.85]	[0.213, 0.63]	0.981
2007-2016	High dose brachytherapy	21099	Alps - West	0.38	[0.175, 0.81]	[0.229, 0.62]	0.987
2007-2016	High dose brachytherapy	21100	Longford - Loch Sport	0.34	[0.153, 0.75]	[0.205, 0.58]	0.993
2007-2016	High dose brachytherapy	21101	Maffra	0.35	[0.162, 0.73]	[0.213, 0.57]	0.996
2007-2016	High dose brachytherapy	21102	Rosedale	0.34	[0.149, 0.75]	[0.200, 0.57]	0.993
2007-2016	High dose brachytherapy	21103	Sale	0.32	[0.109, 0.88]	[0.160, 0.62]	0.975
2007-2016	High dose brachytherapy	21104	Yarram	0.35	[0.135, 0.90]	[0.191, 0.66]	0.972
2007-2016	High dose brachytherapy	21105	Brunswick	0.28	[0.117, 0.64]	[0.159, 0.48]	0.998
2007-2016	High dose brachytherapy	21106	Brunswick East	0.3	[0.133, 0.67]	[0.176, 0.51]	0.997
2007-2016	High dose brachytherapy	21107	Brunswick West	0.26	[0.121, 0.54]	[0.158, 0.42]	>0.999
2007-2016	High dose brachytherapy	21108	Coburg	0.28	[0.138, 0.55]	[0.177, 0.44]	>0.999
2007-2016	High dose brachytherapy	21109	Pascoe Vale South	0.24	[0.098, 0.56]	[0.134, 0.42]	0.999
2007-2016	High dose brachytherapy	21110	Alphington - Fairfield	0.32	[0.124, 0.79]	[0.174, 0.58]	0.986
2007-2016	High dose brachytherapy	21111	Northcote	0.31	[0.138, 0.67]	[0.182, 0.51]	0.998
2007-2016	High dose brachytherapy	21112	Thornbury	0.32	[0.142, 0.69]	[0.188, 0.53]	0.997
2007-2016	High dose brachytherapy	21113	Ascot Vale	0.28	[0.122, 0.60]	[0.163, 0.46]	0.999
2007-2016	High dose brachytherapy	21114	Essendon - Aberfeldie	0.23	[0.096, 0.52]	[0.132, 0.39]	>0.999
2007-2016	High dose brachytherapy	21115	Flemington	0.28	[0.116, 0.65]	[0.156, 0.49]	0.996
2007-2016	High dose brachytherapy	21116	Moonee Ponds	0.24	[0.092, 0.62]	[0.129, 0.45]	0.997
2007-2016	High dose brachytherapy	21117	Carlton	0.37	[0.170, 0.80]	[0.225, 0.62]	0.989
2007-2016	High dose brachytherapy	21118	Docklands	0.38	[0.149, 0.98]	[0.208, 0.71]	0.954
2007-2016	High dose brachytherapy	21119	East Melbourne	0.43	[0.207, 0.87]	[0.265, 0.68]	0.981
2007-2016	High dose brachytherapy	21120	Flemington Racecourse	0.27	[0.097, 0.73]	[0.138, 0.51]	0.991
2007-2016	High dose brachytherapy	21121	Kensington	0.27	[0.099, 0.72]	[0.140, 0.52]	0.992
2007-2016	High dose brachytherapy	21122	Melbourne	0.39	[0.160, 0.91]	[0.220, 0.68]	0.971
2007-2016	High dose brachytherapy	21123	North Melbourne	0.32	[0.137, 0.73]	[0.185, 0.55]	0.993
2007-2016	High dose brachytherapy	21124	Parkville	0.3	[0.133, 0.64]	[0.175, 0.49]	0.998
2007-2016	High dose brachytherapy	21125	South Yarra - West	0.57	[0.241, 1.31]	[0.324, 0.98]	0.82
2007-2016	High dose brachytherapy	21126	Southbank	0.52	[0.239, 1.08]	[0.315, 0.83]	0.92
2007-2016	High dose brachytherapy	21128	Albert Park	0.53	[0.216, 1.24]	[0.296, 0.92]	0.86
2007-2016	High dose brachytherapy	21129	Elwood	0.61	[0.240, 1.48]	[0.332, 1.10]	0.714
2007-2016	High dose brachytherapy	21130	Port Melbourne	0.42	[0.139, 1.17]	[0.206, 0.82]	0.902
2007-2016	High dose brachytherapy	21131	Port Melbourne Industrial	0.38	[0.158, 0.89]	[0.216, 0.66]	0.976
2007-2016	High dose brachytherapy	21132	South Melbourne	0.49	[0.183, 1.28]	[0.261, 0.93]	0.847
2007-2016	High dose brachytherapy	21133	St Kilda	0.55	[0.239, 1.23]	[0.320, 0.94]	0.852
2007-2016	High dose brachytherapy	21134	St Kilda East	0.51	[0.229, 1.10]	[0.304, 0.85]	0.912
2007-2016	High dose brachytherapy	21135	Armadale	0.49	[0.213, 1.09]	[0.285, 0.83]	0.922
2007-2016	High dose brachytherapy	21136	Prahran - Windsor	0.49	[0.231, 0.99]	[0.303, 0.78]	0.952
2007-2016	High dose brachytherapy	21137	South Yarra - East	0.51	[0.236, 1.10]	[0.309, 0.84]	0.918
2007-2016	High dose brachytherapy	21138	Toorak	0.47	[0.221, 0.97]	[0.289, 0.76]	0.96
2007-2016	High dose brachytherapy	21139	Abbotsford	0.45	[0.209, 0.98]	[0.273, 0.75]	0.954
2007-2016	High dose brachytherapy	21140	Carlton North - Princes Hill	0.32	[0.140, 0.71]	[0.186, 0.54]	0.994
2007-2016	High dose brachytherapy	21141	Collingwood	0.44	[0.196, 0.97]	[0.260, 0.74]	0.957
2007-2016	High dose brachytherapy	21142	Fitzroy	0.37	[0.162, 0.82]	[0.217, 0.62]	0.987
2007-2016	High dose brachytherapy	21143	Fitzroy North	0.34	[0.160, 0.73]	[0.208, 0.56]	0.995
2007-2016	High dose brachytherapy	21144	Richmond (Vic.)	0.45	[0.221, 0.91]	[0.283, 0.71]	0.975
2007-2016	High dose brachytherapy	21145	Yarra - North	0.38	[0.190, 0.73]	[0.241, 0.58]	0.996
2007-2016	High dose brachytherapy	21146	Ashburton (Vic.)	0.63	[0.234, 1.63]	[0.328, 1.18]	0.656
2007-2016	High dose brachytherapy	21147	Balwyn	0.47	[0.221, 0.96]	[0.286, 0.75]	0.96
2007-2016	High dose brachytherapy	21148	Balwyn North	0.37	[0.186, 0.71]	[0.239, 0.57]	0.997
2007-2016	High dose brachytherapy	21149	Camberwell	0.69	[0.316, 1.45]	[0.413, 1.13]	0.67
2007-2016	High dose brachytherapy	21150	Glen Iris - East	0.6	[0.299, 1.18]	[0.381, 0.94]	0.856
2007-2016	High dose brachytherapy	21151	Hawthorn	0.53	[0.254, 1.10]	[0.328, 0.86]	0.909
2007-2016	High dose brachytherapy	21152	Hawthorn East	0.63	[0.305, 1.31]	[0.391, 1.01]	0.787
2007-2016	High dose brachytherapy	21153	Kew	0.54	[0.289, 1.01]	[0.360, 0.82]	0.945
2007-2016	High dose brachytherapy	21154	Kew East	0.4	[0.175, 0.89]	[0.235, 0.67]	0.975
2007-2016	High dose brachytherapy	21155	Surrey Hills (West) - Canterbury	0.71	[0.344, 1.44]	[0.443, 1.14]	0.643
2007-2016	High dose brachytherapy	21156	Bulleen	0.32	[0.141, 0.67]	[0.188, 0.52]	0.997
2007-2016	High dose brachytherapy	21157	Doncaster	0.37	[0.170, 0.76]	[0.226, 0.59]	0.993
2007-2016	High dose brachytherapy	21158	Doncaster East	0.36	[0.171, 0.73]	[0.224, 0.57]	0.995
2007-2016	High dose brachytherapy	21159	Templestowe	0.36	[0.169, 0.77]	[0.221, 0.59]	0.991
2007-2016	High dose brachytherapy	21160	Templestowe Lower	0.31	[0.132, 0.70]	[0.179, 0.53]	0.995
2007-2016	High dose brachytherapy	21161	Blackburn	0.42	[0.202, 0.84]	[0.262, 0.66]	0.986
2007-2016	High dose brachytherapy	21162	Blackburn South	0.52	[0.232, 1.15]	[0.308, 0.88]	0.893
2007-2016	High dose brachytherapy	21163	Box Hill	0.47	[0.213, 1.03]	[0.279, 0.79]	0.938
2007-2016	High dose brachytherapy	21164	Box Hill North	0.44	[0.219, 0.89]	[0.280, 0.69]	0.979
2007-2016	High dose brachytherapy	21165	Burwood	0.58	[0.303, 1.08]	[0.379, 0.87]	0.913
2007-2016	High dose brachytherapy	21166	Burwood East	0.51	[0.252, 1.00]	[0.324, 0.80]	0.95
2007-2016	High dose brachytherapy	21167	Surrey Hills (East) - Mont Albert	0.58	[0.274, 1.22]	[0.355, 0.94]	0.848
2007-2016	High dose brachytherapy	21168	Beaumaris	0.69	[0.268, 1.67]	[0.374, 1.25]	0.57
2007-2016	High dose brachytherapy	21169	Brighton (Vic.)	0.66	[0.280, 1.45]	[0.379, 1.11]	0.689
2007-2016	High dose brachytherapy	21170	Brighton East	0.56	[0.271, 1.14]	[0.352, 0.90]	0.891
2007-2016	High dose brachytherapy	21171	Cheltenham - Highett (West)	0.63	[0.260, 1.47]	[0.351, 1.09]	0.713
2007-2016	High dose brachytherapy	21172	Hampton	0.69	[0.332, 1.41]	[0.430, 1.11]	0.684
2007-2016	High dose brachytherapy	21173	Sandringham - Black Rock	0.67	[0.238, 1.70]	[0.349, 1.25]	0.582
2007-2016	High dose brachytherapy	21174	Bentleigh - McKinnon	0.62	[0.276, 1.32]	[0.367, 1.02]	0.785
2007-2016	High dose brachytherapy	21175	Bentleigh East	0.64	[0.330, 1.22]	[0.417, 0.98]	0.822
2007-2016	High dose brachytherapy	21176	Carnegie	0.55	[0.245, 1.20]	[0.327, 0.92]	0.865
2007-2016	High dose brachytherapy	21177	Caulfield - North	0.52	[0.268, 0.97]	[0.339, 0.79]	0.958
2007-2016	High dose brachytherapy	21178	Caulfield - South	0.56	[0.237, 1.28]	[0.319, 0.97]	0.827
2007-2016	High dose brachytherapy	21179	Elsternwick	0.54	[0.244, 1.16]	[0.325, 0.90]	0.884
2007-2016	High dose brachytherapy	21180	Hughesdale	0.61	[0.248, 1.47]	[0.338, 1.09]	0.723
2007-2016	High dose brachytherapy	21181	Murrumbeena	0.59	[0.241, 1.43]	[0.327, 1.05]	0.759
2007-2016	High dose brachytherapy	21182	Ormond - Glen Huntly	0.55	[0.253, 1.17]	[0.332, 0.90]	0.881
2007-2016	High dose brachytherapy	21183	Aspendale Gardens - Waterways	0.54	[0.199, 1.37]	[0.283, 1.00]	0.799
2007-2016	High dose brachytherapy	21184	Braeside	0.63	[0.257, 1.54]	[0.350, 1.13]	0.69
2007-2016	High dose brachytherapy	21185	Carrum - Patterson Lakes	0.52	[0.235, 1.11]	[0.310, 0.86]	0.906
2007-2016	High dose brachytherapy	21186	Chelsea - Bonbeach	0.47	[0.160, 1.29]	[0.237, 0.93]	0.848
2007-2016	High dose brachytherapy	21187	Chelsea Heights	0.51	[0.202, 1.27]	[0.279, 0.93]	0.852
2007-2016	High dose brachytherapy	21188	Cheltenham - Highett (East)	0.67	[0.284, 1.47]	[0.387, 1.13]	0.672
2007-2016	High dose brachytherapy	21189	Edithvale - Aspendale	0.56	[0.218, 1.35]	[0.302, 1.00]	0.801
2007-2016	High dose brachytherapy	21190	Mentone	0.77	[0.277, 1.98]	[0.397, 1.44]	0.406
2007-2016	High dose brachytherapy	21191	Moorabbin - Heatherton	0.63	[0.312, 1.23]	[0.399, 0.97]	0.828
2007-2016	High dose brachytherapy	21193	Mordialloc - Parkdale	0.91	[0.334, 2.25]	[0.481, 1.66]	0.152
2007-2016	High dose brachytherapy	21194	Malvern - Glen Iris	0.56	[0.282, 1.10]	[0.360, 0.87]	0.906
2007-2016	High dose brachytherapy	21195	Malvern East	0.69	[0.361, 1.29]	[0.452, 1.04]	0.758
2007-2016	High dose brachytherapy	21196	Bundoora - East	0.26	[0.104, 0.59]	[0.143, 0.44]	0.998
2007-2016	High dose brachytherapy	21197	Greensborough	0.3	[0.135, 0.64]	[0.179, 0.49]	0.998
2007-2016	High dose brachytherapy	21198	Heidelberg - Rosanna	0.32	[0.140, 0.73]	[0.188, 0.55]	0.994
2007-2016	High dose brachytherapy	21199	Heidelberg West	0.28	[0.130, 0.57]	[0.170, 0.45]	>0.999
2007-2016	High dose brachytherapy	21200	Ivanhoe	0.32	[0.163, 0.61]	[0.205, 0.49]	>0.999
2007-2016	High dose brachytherapy	21201	Ivanhoe East - Eaglemont	0.31	[0.132, 0.71]	[0.179, 0.53]	0.994
2007-2016	High dose brachytherapy	21202	Montmorency - Briar Hill	0.31	[0.132, 0.70]	[0.179, 0.53]	0.996
2007-2016	High dose brachytherapy	21203	Viewbank - Yallambie	0.28	[0.138, 0.56]	[0.178, 0.45]	>0.999
2007-2016	High dose brachytherapy	21204	Watsonia	0.27	[0.112, 0.63]	[0.153, 0.47]	0.998
2007-2016	High dose brachytherapy	21205	Kingsbury	0.26	[0.112, 0.57]	[0.150, 0.43]	0.999
2007-2016	High dose brachytherapy	21206	Preston	0.26	[0.125, 0.52]	[0.161, 0.41]	>0.999
2007-2016	High dose brachytherapy	21207	Reservoir - East	0.24	[0.108, 0.51]	[0.143, 0.40]	>0.999
2007-2016	High dose brachytherapy	21208	Reservoir - West	0.23	[0.105, 0.50]	[0.140, 0.39]	>0.999
2007-2016	High dose brachytherapy	21209	Eltham	0.39	[0.180, 0.83]	[0.236, 0.64]	0.986
2007-2016	High dose brachytherapy	21210	Hurstbridge	0.33	[0.126, 0.83]	[0.177, 0.60]	0.982
2007-2016	High dose brachytherapy	21211	Kinglake	0.36	[0.166, 0.75]	[0.217, 0.58]	0.993
2007-2016	High dose brachytherapy	21212	Panton Hill - St Andrews	0.35	[0.181, 0.65]	[0.227, 0.52]	0.999
2007-2016	High dose brachytherapy	21213	Plenty - Yarrambat	0.29	[0.144, 0.56]	[0.184, 0.44]	>0.999
2007-2016	High dose brachytherapy	21214	Research - North Warrandyte	0.35	[0.148, 0.80]	[0.200, 0.60]	0.987
2007-2016	High dose brachytherapy	21215	Wattle Glen - Diamond Creek	0.36	[0.151, 0.83]	[0.204, 0.63]	0.983
2007-2016	High dose brachytherapy	21216	Bundoora - North	0.25	[0.108, 0.57]	[0.147, 0.43]	0.999
2007-2016	High dose brachytherapy	21217	Bundoora - West	0.24	[0.101, 0.57]	[0.138, 0.43]	0.999
2007-2016	High dose brachytherapy	21218	Epping	0.26	[0.123, 0.52]	[0.159, 0.41]	>0.999
2007-2016	High dose brachytherapy	21219	Lalor	0.26	[0.119, 0.54]	[0.157, 0.42]	>0.999
2007-2016	High dose brachytherapy	21220	Mill Park - North	0.26	[0.111, 0.60]	[0.150, 0.46]	0.998
2007-2016	High dose brachytherapy	21221	Mill Park - South	0.25	[0.111, 0.56]	[0.149, 0.42]	0.999
2007-2016	High dose brachytherapy	21222	South Morang	0.3	[0.135, 0.68]	[0.179, 0.52]	0.996
2007-2016	High dose brachytherapy	21223	Thomastown	0.24	[0.114, 0.48]	[0.147, 0.38]	>0.999
2007-2016	High dose brachytherapy	21224	Wallan	0.33	[0.149, 0.70]	[0.196, 0.54]	0.996
2007-2016	High dose brachytherapy	21225	Whittlesea	0.3	[0.139, 0.65]	[0.182, 0.50]	0.998
2007-2016	High dose brachytherapy	21226	Airport West	0.22	[0.092, 0.53]	[0.125, 0.39]	>0.999
2007-2016	High dose brachytherapy	21228	Keilor	0.23	[0.111, 0.46]	[0.142, 0.36]	>0.999
2007-2016	High dose brachytherapy	21229	Keilor East	0.23	[0.103, 0.51]	[0.138, 0.39]	>0.999
2007-2016	High dose brachytherapy	21230	Niddrie - Essendon West	0.23	[0.086, 0.59]	[0.120, 0.42]	0.998
2007-2016	High dose brachytherapy	21231	Strathmore	0.23	[0.099, 0.50]	[0.131, 0.38]	>0.999
2007-2016	High dose brachytherapy	21232	Gisborne	0.24	[0.109, 0.52]	[0.143, 0.40]	>0.999
2007-2016	High dose brachytherapy	21233	Macedon	0.28	[0.104, 0.72]	[0.148, 0.51]	0.991
2007-2016	High dose brachytherapy	21234	Riddells Creek	0.3	[0.122, 0.71]	[0.167, 0.52]	0.993
2007-2016	High dose brachytherapy	21235	Romsey	0.33	[0.162, 0.64]	[0.207, 0.51]	0.999
2007-2016	High dose brachytherapy	21236	Coburg North	0.24	[0.109, 0.53]	[0.144, 0.41]	>0.999
2007-2016	High dose brachytherapy	21237	Fawkner	0.25	[0.113, 0.56]	[0.149, 0.42]	0.999
2007-2016	High dose brachytherapy	21238	Glenroy - Hadfield	0.23	[0.111, 0.45]	[0.143, 0.36]	>0.999
2007-2016	High dose brachytherapy	21239	Pascoe Vale	0.23	[0.098, 0.54]	[0.133, 0.40]	0.999
2007-2016	High dose brachytherapy	21240	Sunbury	0.26	[0.111, 0.60]	[0.150, 0.45]	0.998
2007-2016	High dose brachytherapy	21241	Sunbury - South	0.23	[0.108, 0.49]	[0.142, 0.38]	>0.999
2007-2016	High dose brachytherapy	21242	Broadmeadows	0.23	[0.089, 0.57]	[0.124, 0.41]	0.998
2007-2016	High dose brachytherapy	21243	Campbellfield - Coolaroo	0.23	[0.114, 0.47]	[0.149, 0.37]	>0.999
2007-2016	High dose brachytherapy	21244	Craigieburn - Mickleham	0.27	[0.128, 0.54]	[0.166, 0.43]	>0.999
2007-2016	High dose brachytherapy	21245	Gladstone Park - Westmeadows	0.23	[0.104, 0.49]	[0.137, 0.38]	>0.999
2007-2016	High dose brachytherapy	21246	Greenvale - Bulla	0.24	[0.113, 0.48]	[0.148, 0.38]	>0.999
2007-2016	High dose brachytherapy	21247	Meadow Heights	0.23	[0.089, 0.57]	[0.124, 0.42]	0.999
2007-2016	High dose brachytherapy	21248	Melbourne Airport	0.24	[0.097, 0.56]	[0.133, 0.42]	0.999
2007-2016	High dose brachytherapy	21249	Roxburgh Park - Somerton	0.24	[0.107, 0.54]	[0.144, 0.41]	>0.999
2007-2016	High dose brachytherapy	21250	Tullamarine	0.26	[0.101, 0.66]	[0.142, 0.48]	0.995
2007-2016	High dose brachytherapy	21251	Bayswater	0.42	[0.180, 0.95]	[0.244, 0.72]	0.963
2007-2016	High dose brachytherapy	21252	Boronia - The Basin	0.49	[0.242, 0.95]	[0.309, 0.76]	0.962
2007-2016	High dose brachytherapy	21253	Ferntree Gully	0.64	[0.314, 1.30]	[0.403, 1.02]	0.774
2007-2016	High dose brachytherapy	21254	Knoxfield - Scoresby	0.55	[0.284, 1.03]	[0.357, 0.83]	0.939
2007-2016	High dose brachytherapy	21255	Lysterfield	0.48	[0.234, 0.98]	[0.303, 0.76]	0.958
2007-2016	High dose brachytherapy	21256	Rowville - Central	0.47	[0.189, 1.14]	[0.263, 0.84]	0.904
2007-2016	High dose brachytherapy	21257	Rowville - North	0.51	[0.204, 1.25]	[0.281, 0.92]	0.854
2007-2016	High dose brachytherapy	21258	Rowville - South	0.49	[0.237, 0.97]	[0.306, 0.77]	0.959
2007-2016	High dose brachytherapy	21259	Wantirna	0.43	[0.198, 0.90]	[0.260, 0.70]	0.976
2007-2016	High dose brachytherapy	21260	Wantirna South	0.5	[0.236, 1.02]	[0.309, 0.80]	0.944
2007-2016	High dose brachytherapy	21261	Donvale - Park Orchards	0.41	[0.201, 0.82]	[0.260, 0.64]	0.989
2007-2016	High dose brachytherapy	21262	Warrandyte - Wonga Park	0.38	[0.189, 0.73]	[0.241, 0.58]	0.996
2007-2016	High dose brachytherapy	21263	Bayswater North	0.42	[0.176, 0.95]	[0.239, 0.71]	0.963
2007-2016	High dose brachytherapy	21264	Croydon	0.4	[0.192, 0.79]	[0.248, 0.62]	0.991
2007-2016	High dose brachytherapy	21265	Croydon Hills - Warranwood	0.49	[0.230, 1.04]	[0.301, 0.81]	0.935
2007-2016	High dose brachytherapy	21266	Ringwood	0.42	[0.204, 0.85]	[0.266, 0.67]	0.984
2007-2016	High dose brachytherapy	21267	Ringwood East	0.39	[0.166, 0.86]	[0.225, 0.65]	0.982
2007-2016	High dose brachytherapy	21268	Ringwood North	0.6	[0.216, 1.59]	[0.308, 1.14]	0.697
2007-2016	High dose brachytherapy	21269	Forest Hill	0.5	[0.231, 1.05]	[0.303, 0.82]	0.933
2007-2016	High dose brachytherapy	21270	Mitcham (Vic.)	0.4	[0.160, 0.96]	[0.221, 0.72]	0.96
2007-2016	High dose brachytherapy	21271	Nunawading	0.42	[0.181, 0.95]	[0.243, 0.72]	0.963
2007-2016	High dose brachytherapy	21272	Vermont	0.47	[0.214, 1.01]	[0.281, 0.78]	0.946
2007-2016	High dose brachytherapy	21273	Vermont South	0.51	[0.251, 1.00]	[0.321, 0.80]	0.951
2007-2016	High dose brachytherapy	21274	Belgrave - Selby	0.5	[0.222, 1.10]	[0.296, 0.84]	0.911
2007-2016	High dose brachytherapy	21275	Chirnside Park	0.4	[0.187, 0.83]	[0.244, 0.64]	0.984
2007-2016	High dose brachytherapy	21276	Healesville - Yarra Glen	0.39	[0.185, 0.81]	[0.239, 0.63]	0.989
2007-2016	High dose brachytherapy	21277	Kilsyth	0.47	[0.217, 1.00]	[0.284, 0.77]	0.95
2007-2016	High dose brachytherapy	21278	Lilydale - Coldstream	0.43	[0.208, 0.86]	[0.268, 0.68]	0.981
2007-2016	High dose brachytherapy	21279	Monbulk - Silvan	0.44	[0.194, 0.99]	[0.258, 0.75]	0.952
2007-2016	High dose brachytherapy	21280	Montrose	0.44	[0.189, 1.00]	[0.251, 0.75]	0.95
2007-2016	High dose brachytherapy	21281	Mooroolbark	0.44	[0.195, 0.97]	[0.261, 0.74]	0.957
2007-2016	High dose brachytherapy	21282	Mount Dandenong - Olinda	0.47	[0.240, 0.88]	[0.304, 0.71]	0.982
2007-2016	High dose brachytherapy	21283	Mount Evelyn	0.43	[0.184, 1.00]	[0.249, 0.74]	0.951
2007-2016	High dose brachytherapy	21284	Upwey - Tecoma	0.5	[0.199, 1.20]	[0.277, 0.88]	0.879
2007-2016	High dose brachytherapy	21285	Wandin - Seville	0.47	[0.206, 1.08]	[0.273, 0.81]	0.923
2007-2016	High dose brachytherapy	21286	Yarra Valley	0.45	[0.222, 0.90]	[0.286, 0.71]	0.977
2007-2016	High dose brachytherapy	21287	Beaconsfield - Officer	0.44	[0.216, 0.88]	[0.278, 0.70]	0.981
2007-2016	High dose brachytherapy	21288	Bunyip - Garfield	0.53	[0.227, 1.20]	[0.304, 0.90]	0.874
2007-2016	High dose brachytherapy	21289	Emerald - Cockatoo	0.45	[0.246, 0.83]	[0.306, 0.67]	0.991
2007-2016	High dose brachytherapy	21290	Koo Wee Rup	0.47	[0.236, 0.91]	[0.300, 0.72]	0.977
2007-2016	High dose brachytherapy	21291	Pakenham - North	0.53	[0.213, 1.28]	[0.293, 0.95]	0.835
2007-2016	High dose brachytherapy	21292	Pakenham - South	0.52	[0.207, 1.24]	[0.287, 0.92]	0.859
2007-2016	High dose brachytherapy	21293	Berwick - North	0.38	[0.152, 0.89]	[0.211, 0.66]	0.976
2007-2016	High dose brachytherapy	21294	Berwick - South	0.4	[0.178, 0.88]	[0.238, 0.67]	0.977
2007-2016	High dose brachytherapy	21295	Doveton	0.43	[0.172, 0.99]	[0.237, 0.75]	0.952
2007-2016	High dose brachytherapy	21296	Endeavour Hills	0.41	[0.193, 0.86]	[0.253, 0.67]	0.983
2007-2016	High dose brachytherapy	21297	Hallam	0.42	[0.194, 0.89]	[0.256, 0.69]	0.976
2007-2016	High dose brachytherapy	21298	Narre Warren	0.4	[0.179, 0.85]	[0.236, 0.66]	0.983
2007-2016	High dose brachytherapy	21299	Narre Warren North	0.43	[0.211, 0.83]	[0.271, 0.66]	0.987
2007-2016	High dose brachytherapy	21300	Cranbourne	0.42	[0.179, 0.97]	[0.241, 0.73]	0.957
2007-2016	High dose brachytherapy	21301	Cranbourne East	0.43	[0.193, 0.93]	[0.257, 0.71]	0.967
2007-2016	High dose brachytherapy	21302	Cranbourne North	0.43	[0.194, 0.90]	[0.256, 0.70]	0.974
2007-2016	High dose brachytherapy	21303	Cranbourne South	0.49	[0.220, 1.06]	[0.292, 0.81]	0.928
2007-2016	High dose brachytherapy	21304	Cranbourne West	0.46	[0.214, 0.96]	[0.278, 0.75]	0.959
2007-2016	High dose brachytherapy	21305	Hampton Park - Lynbrook	0.46	[0.209, 0.98]	[0.275, 0.75]	0.956
2007-2016	High dose brachytherapy	21306	Lynbrook - Lyndhurst	0.44	[0.200, 0.98]	[0.264, 0.75]	0.957
2007-2016	High dose brachytherapy	21307	Narre Warren South	0.45	[0.178, 1.08]	[0.247, 0.80]	0.925
2007-2016	High dose brachytherapy	21308	Pearcedale - Tooradin	0.46	[0.190, 1.10]	[0.258, 0.81]	0.919
2007-2016	High dose brachytherapy	21309	Clarinda - Oakleigh South	0.69	[0.337, 1.38]	[0.432, 1.09]	0.702
2007-2016	High dose brachytherapy	21310	Clayton South	0.54	[0.242, 1.21]	[0.323, 0.92]	0.866
2007-2016	High dose brachytherapy	21311	Dandenong	0.5	[0.281, 0.89]	[0.343, 0.73]	0.983
2007-2016	High dose brachytherapy	21312	Dandenong North	0.45	[0.224, 0.88]	[0.288, 0.71]	0.979
2007-2016	High dose brachytherapy	21313	Dingley Village	0.68	[0.320, 1.41]	[0.417, 1.09]	0.703
2007-2016	High dose brachytherapy	21314	Keysborough	0.56	[0.278, 1.09]	[0.355, 0.86]	0.913
2007-2016	High dose brachytherapy	21315	Noble Park	0.54	[0.261, 1.09]	[0.338, 0.86]	0.91
2007-2016	High dose brachytherapy	21316	Noble Park North	0.49	[0.218, 1.08]	[0.289, 0.82]	0.923
2007-2016	High dose brachytherapy	21317	Springvale	0.5	[0.229, 1.01]	[0.303, 0.79]	0.946
2007-2016	High dose brachytherapy	21318	Springvale South	0.53	[0.229, 1.16]	[0.310, 0.89]	0.888
2007-2016	High dose brachytherapy	21319	Ashwood - Chadstone	0.73	[0.368, 1.44]	[0.465, 1.14]	0.627
2007-2016	High dose brachytherapy	21320	Clayton	0.54	[0.270, 1.07]	[0.344, 0.85]	0.916
2007-2016	High dose brachytherapy	21321	Glen Waverley - East	0.53	[0.270, 1.03]	[0.342, 0.82]	0.938
2007-2016	High dose brachytherapy	21322	Glen Waverley - West	0.52	[0.266, 0.97]	[0.335, 0.78]	0.959
2007-2016	High dose brachytherapy	21323	Mount Waverley - North	0.58	[0.268, 1.23]	[0.352, 0.95]	0.843
2007-2016	High dose brachytherapy	21324	Mount Waverley - South	0.54	[0.247, 1.12]	[0.326, 0.88]	0.894
2007-2016	High dose brachytherapy	21325	Mulgrave	0.56	[0.297, 1.02]	[0.372, 0.83]	0.943
2007-2016	High dose brachytherapy	21326	Oakleigh - Huntingdale	0.63	[0.319, 1.23]	[0.406, 0.98]	0.82
2007-2016	High dose brachytherapy	21327	Wheelers Hill	0.64	[0.304, 1.31]	[0.395, 1.03]	0.769
2007-2016	High dose brachytherapy	21328	Ardeer - Albion	0.2	[0.084, 0.47]	[0.115, 0.35]	>0.999
2007-2016	High dose brachytherapy	21329	Cairnlea	0.2	[0.074, 0.53]	[0.105, 0.39]	0.999
2007-2016	High dose brachytherapy	21330	Deer Park - Derrimut	0.2	[0.089, 0.42]	[0.118, 0.33]	>0.999
2007-2016	High dose brachytherapy	21331	Delahey	0.25	[0.108, 0.57]	[0.144, 0.43]	0.999
2007-2016	High dose brachytherapy	21332	Keilor Downs	0.22	[0.099, 0.49]	[0.131, 0.37]	>0.999
2007-2016	High dose brachytherapy	21333	Kings Park (Vic.)	0.22	[0.093, 0.49]	[0.124, 0.37]	>0.999
2007-2016	High dose brachytherapy	21334	St Albans - North	0.21	[0.079, 0.54]	[0.111, 0.39]	0.999
2007-2016	High dose brachytherapy	21335	St Albans - South	0.21	[0.086, 0.48]	[0.116, 0.36]	>0.999
2007-2016	High dose brachytherapy	21336	Sunshine	0.21	[0.084, 0.50]	[0.114, 0.37]	>0.999
2007-2016	High dose brachytherapy	21337	Sunshine North	0.21	[0.096, 0.45]	[0.127, 0.35]	>0.999
2007-2016	High dose brachytherapy	21338	Sunshine West	0.2	[0.084, 0.45]	[0.115, 0.34]	>0.999
2007-2016	High dose brachytherapy	21339	Sydenham	0.26	[0.107, 0.65]	[0.145, 0.48]	0.995
2007-2016	High dose brachytherapy	21340	Taylors Lakes	0.23	[0.110, 0.48]	[0.143, 0.37]	>0.999
2007-2016	High dose brachytherapy	21341	Altona	0.19	[0.067, 0.52]	[0.097, 0.37]	0.999
2007-2016	High dose brachytherapy	21342	Altona Meadows	0.17	[0.056, 0.49]	[0.083, 0.35]	0.999
2007-2016	High dose brachytherapy	21343	Altona North	0.21	[0.090, 0.48]	[0.123, 0.37]	>0.999
2007-2016	High dose brachytherapy	21344	Newport	0.29	[0.107, 0.75]	[0.150, 0.54]	0.99
2007-2016	High dose brachytherapy	21345	Seabrook	0.17	[0.040, 0.67]	[0.067, 0.42]	0.989
2007-2016	High dose brachytherapy	21346	Williamstown	0.22	[0.069, 0.63]	[0.102, 0.44]	0.995
2007-2016	High dose brachytherapy	21347	Braybrook	0.22	[0.097, 0.49]	[0.129, 0.37]	0.999
2007-2016	High dose brachytherapy	21348	Footscray	0.24	[0.111, 0.52]	[0.145, 0.40]	>0.999
2007-2016	High dose brachytherapy	21349	Maribyrnong	0.23	[0.104, 0.51]	[0.139, 0.39]	>0.999
2007-2016	High dose brachytherapy	21350	Seddon - Kingsville	0.23	[0.077, 0.68]	[0.113, 0.47]	0.993
2007-2016	High dose brachytherapy	21351	West Footscray - Tottenham	0.22	[0.096, 0.49]	[0.129, 0.37]	>0.999
2007-2016	High dose brachytherapy	21352	Yarraville	0.25	[0.105, 0.58]	[0.142, 0.44]	0.998
2007-2016	High dose brachytherapy	21353	Bacchus Marsh	0.21	[0.082, 0.50]	[0.114, 0.37]	0.999
2007-2016	High dose brachytherapy	21354	Caroline Springs	0.22	[0.093, 0.50]	[0.125, 0.38]	0.999
2007-2016	High dose brachytherapy	21355	Hillside	0.23	[0.101, 0.50]	[0.135, 0.38]	>0.999
2007-2016	High dose brachytherapy	21356	Melton	0.21	[0.092, 0.46]	[0.124, 0.35]	>0.999
2007-2016	High dose brachytherapy	21357	Melton South	0.2	[0.086, 0.44]	[0.116, 0.34]	>0.999
2007-2016	High dose brachytherapy	21358	Melton West	0.2	[0.065, 0.58]	[0.095, 0.40]	0.997
2007-2016	High dose brachytherapy	21359	Rockbank - Mount Cottrell	0.2	[0.090, 0.44]	[0.119, 0.34]	>0.999
2007-2016	High dose brachytherapy	21360	Taylors Hill	0.26	[0.103, 0.64]	[0.143, 0.47]	0.996
2007-2016	High dose brachytherapy	21361	Hoppers Crossing - North	0.18	[0.070, 0.43]	[0.096, 0.32]	>0.999
2007-2016	High dose brachytherapy	21362	Hoppers Crossing - South	0.17	[0.060, 0.46]	[0.086, 0.33]	>0.999
2007-2016	High dose brachytherapy	21363	Laverton	0.19	[0.081, 0.42]	[0.109, 0.32]	>0.999
2007-2016	High dose brachytherapy	21364	Point Cook	0.17	[0.061, 0.46]	[0.089, 0.33]	>0.999
2007-2016	High dose brachytherapy	21365	Tarneit	0.18	[0.078, 0.42]	[0.106, 0.32]	>0.999
2007-2016	High dose brachytherapy	21366	Truganina	0.19	[0.073, 0.46]	[0.102, 0.34]	>0.999
2007-2016	High dose brachytherapy	21367	Werribee	0.18	[0.068, 0.44]	[0.096, 0.32]	>0.999
2007-2016	High dose brachytherapy	21368	Werribee - South	0.18	[0.065, 0.45]	[0.094, 0.33]	>0.999
2007-2016	High dose brachytherapy	21369	Wyndham Vale	0.2	[0.078, 0.47]	[0.107, 0.35]	0.999
2007-2016	High dose brachytherapy	21370	Carrum Downs	0.5	[0.231, 1.07]	[0.304, 0.82]	0.926
2007-2016	High dose brachytherapy	21371	Frankston	0.46	[0.186, 1.09]	[0.259, 0.82]	0.923
2007-2016	High dose brachytherapy	21372	Frankston North	0.48	[0.197, 1.14]	[0.268, 0.86]	0.9
2007-2016	High dose brachytherapy	21373	Frankston South	0.42	[0.168, 0.99]	[0.232, 0.74]	0.952
2007-2016	High dose brachytherapy	21374	Langwarrin	0.51	[0.256, 0.97]	[0.327, 0.78]	0.958
2007-2016	High dose brachytherapy	21375	Seaford (Vic.)	0.77	[0.316, 1.80]	[0.433, 1.34]	0.459
2007-2016	High dose brachytherapy	21376	Skye - Sandhurst	0.47	[0.203, 1.05]	[0.272, 0.79]	0.935
2007-2016	High dose brachytherapy	21377	Dromana	0.8	[0.292, 2.01]	[0.416, 1.47]	0.35
2007-2016	High dose brachytherapy	21378	Flinders	0.56	[0.233, 1.26]	[0.318, 0.95]	0.839
2007-2016	High dose brachytherapy	21379	Hastings - Somers	0.4	[0.126, 1.14]	[0.190, 0.81]	0.909
2007-2016	High dose brachytherapy	21380	Mornington	0.66	[0.255, 1.57]	[0.357, 1.19]	0.63
2007-2016	High dose brachytherapy	21381	Mount Eliza	0.43	[0.155, 1.09]	[0.225, 0.80]	0.923
2007-2016	High dose brachytherapy	21382	Mount Martha	0.61	[0.248, 1.44]	[0.340, 1.07]	0.736
2007-2016	High dose brachytherapy	21383	Point Nepean	0.48	[0.154, 1.30]	[0.230, 0.94]	0.836
2007-2016	High dose brachytherapy	21384	Rosebud - McCrae	0.87	[0.327, 1.99]	[0.466, 1.52]	0.241
2007-2016	High dose brachytherapy	21385	Somerville	0.47	[0.227, 0.95]	[0.294, 0.75]	0.966
2007-2016	High dose brachytherapy	21386	Ararat	0.26	[0.076, 0.87]	[0.117, 0.58]	0.972
2007-2016	High dose brachytherapy	21387	Ararat Region	0.28	[0.129, 0.62]	[0.170, 0.47]	0.998
2007-2016	High dose brachytherapy	21388	Horsham	0.23	[0.043, 0.98]	[0.078, 0.60]	0.953
2007-2016	High dose brachytherapy	21389	Horsham Region	0.28	[0.117, 0.66]	[0.160, 0.49]	0.997
2007-2016	High dose brachytherapy	21390	Nhill Region	0.3	[0.127, 0.68]	[0.171, 0.51]	0.996
2007-2016	High dose brachytherapy	21391	St Arnaud	0.31	[0.140, 0.68]	[0.185, 0.52]	0.996
2007-2016	High dose brachytherapy	21392	Stawell	0.28	[0.126, 0.61]	[0.166, 0.47]	0.998
2007-2016	High dose brachytherapy	21393	West Wimmera	0.32	[0.144, 0.72]	[0.191, 0.54]	0.995
2007-2016	High dose brachytherapy	21394	Yarriambiack	0.3	[0.135, 0.65]	[0.177, 0.49]	0.998
2007-2016	High dose brachytherapy	21395	Irymple	0.31	[0.126, 0.75]	[0.174, 0.55]	0.991
2007-2016	High dose brachytherapy	21396	Merbein	0.3	[0.095, 0.85]	[0.142, 0.59]	0.975
2007-2016	High dose brachytherapy	21397	Mildura	0.28	[0.103, 0.68]	[0.147, 0.50]	0.994
2007-2016	High dose brachytherapy	21398	Mildura Region	0.32	[0.176, 0.57]	[0.218, 0.47]	>0.999
2007-2016	High dose brachytherapy	21399	Red Cliffs	0.32	[0.114, 0.90]	[0.164, 0.63]	0.969
2007-2016	High dose brachytherapy	21400	Buloke	0.34	[0.159, 0.72]	[0.207, 0.56]	0.995
2007-2016	High dose brachytherapy	21401	Gannawarra	0.42	[0.188, 0.90]	[0.249, 0.69]	0.973
2007-2016	High dose brachytherapy	21402	Kerang	0.63	[0.125, 2.78]	[0.222, 1.68]	0.446
2007-2016	High dose brachytherapy	21403	Robinvale	0.36	[0.108, 1.16]	[0.164, 0.78]	0.912
2007-2016	High dose brachytherapy	21404	Swan Hill	0.37	[0.116, 1.13]	[0.176, 0.77]	0.921
2007-2016	High dose brachytherapy	21405	Swan Hill Region	0.37	[0.173, 0.76]	[0.226, 0.59]	0.993
2007-2016	High dose brachytherapy	21406	Echuca	0.47	[0.215, 1.00]	[0.284, 0.77]	0.95
2007-2016	High dose brachytherapy	21407	Kyabram	0.45	[0.197, 0.99]	[0.262, 0.75]	0.952
2007-2016	High dose brachytherapy	21408	Lockington - Gunbower	0.45	[0.211, 0.97]	[0.274, 0.74]	0.959
2007-2016	High dose brachytherapy	21409	Rochester	0.48	[0.205, 1.09]	[0.275, 0.82]	0.922
2007-2016	High dose brachytherapy	21410	Rushworth	0.52	[0.236, 1.11]	[0.312, 0.85]	0.907
2007-2016	High dose brachytherapy	21411	Cobram	0.44	[0.165, 1.15]	[0.231, 0.83]	0.902
2007-2016	High dose brachytherapy	21412	Moira	0.42	[0.211, 0.81]	[0.269, 0.65]	0.991
2007-2016	High dose brachytherapy	21413	Numurkah	0.44	[0.228, 0.84]	[0.287, 0.68]	0.986
2007-2016	High dose brachytherapy	21414	Yarrawonga	0.38	[0.116, 1.15]	[0.176, 0.79]	0.912
2007-2016	High dose brachytherapy	21415	Mooroopna	0.47	[0.157, 1.33]	[0.231, 0.94]	0.838
2007-2016	High dose brachytherapy	21416	Shepparton - North	0.5	[0.192, 1.24]	[0.269, 0.91]	0.862
2007-2016	High dose brachytherapy	21417	Shepparton - South	0.55	[0.214, 1.33]	[0.300, 0.99]	0.804
2007-2016	High dose brachytherapy	21418	Shepparton Region - East	0.45	[0.211, 0.94]	[0.277, 0.72]	0.966
2007-2016	High dose brachytherapy	21419	Shepparton Region - West	0.46	[0.229, 0.91]	[0.294, 0.72]	0.975
2007-2016	High dose brachytherapy	21420	Glenelg (Vic.)	0.3	[0.122, 0.72]	[0.169, 0.53]	0.993
2007-2016	High dose brachytherapy	21421	Hamilton (Vic.)	0.25	[0.048, 1.10]	[0.086, 0.66]	0.933
2007-2016	High dose brachytherapy	21422	Portland	0.42	[0.084, 1.71]	[0.150, 1.07]	0.761
2007-2016	High dose brachytherapy	21423	Southern Grampians	0.29	[0.131, 0.63]	[0.175, 0.48]	0.998
2007-2016	High dose brachytherapy	21424	Camperdown	0.28	[0.076, 1.02]	[0.124, 0.65]	0.947
2007-2016	High dose brachytherapy	21425	Colac	0.21	[0.039, 0.96]	[0.071, 0.58]	0.956
2007-2016	High dose brachytherapy	21426	Colac Region	0.25	[0.100, 0.57]	[0.137, 0.43]	0.999
2007-2016	High dose brachytherapy	21427	Corangamite - North	0.27	[0.125, 0.58]	[0.166, 0.45]	0.999
2007-2016	High dose brachytherapy	21428	Corangamite - South	0.32	[0.123, 0.81]	[0.172, 0.60]	0.983
2007-2016	High dose brachytherapy	21429	Moyne - East	0.36	[0.157, 0.81]	[0.210, 0.61]	0.986
2007-2016	High dose brachytherapy	21430	Moyne - West	0.31	[0.121, 0.78]	[0.168, 0.57]	0.986
2007-2016	High dose brachytherapy	21431	Otway	0.31	[0.096, 0.96]	[0.145, 0.66]	0.957
2007-2016	High dose brachytherapy	21432	Warrnambool - North	0.36	[0.114, 1.02]	[0.173, 0.72]	0.946
2007-2016	High dose brachytherapy	21433	Warrnambool - South	0.32	[0.100, 0.93]	[0.151, 0.66]	0.963
2007-2016	High dose brachytherapy	31001	Alexandra Hills	0.89	[0.387, 1.91]	[0.519, 1.47]	0.234
2007-2016	High dose brachytherapy	31002	Belmont - Gumdale	1.3	[0.669, 2.49]	[0.842, 1.99]	0.559
2007-2016	High dose brachytherapy	31003	Birkdale	1.11	[0.480, 2.39]	[0.646, 1.85]	0.199
2007-2016	High dose brachytherapy	31004	Capalaba	1.11	[0.548, 2.19]	[0.702, 1.73]	0.232
2007-2016	High dose brachytherapy	31005	Thorneside	0.91	[0.178, 3.94]	[0.320, 2.40]	0.093
2007-2016	High dose brachytherapy	31006	Wellington Point	0.96	[0.334, 2.52]	[0.483, 1.82]	0.065
2007-2016	High dose brachytherapy	31007	Cleveland	0.85	[0.311, 2.08]	[0.450, 1.55]	0.266
2007-2016	High dose brachytherapy	31008	Ormiston	0.82	[0.272, 2.29]	[0.402, 1.62]	0.286
2007-2016	High dose brachytherapy	31009	Redland Bay	1.27	[0.580, 2.65]	[0.766, 2.06]	0.459
2007-2016	High dose brachytherapy	31010	Redland Islands	1.33	[0.484, 3.22]	[0.699, 2.42]	0.435
2007-2016	High dose brachytherapy	31011	Sheldon - Mount Cotton	1.37	[0.734, 2.53]	[0.913, 2.06]	0.681
2007-2016	High dose brachytherapy	31012	Thornlands	1.08	[0.487, 2.30]	[0.642, 1.77]	0.145
2007-2016	High dose brachytherapy	31013	Victoria Point	1.3	[0.589, 2.79]	[0.775, 2.16]	0.489
2007-2016	High dose brachytherapy	31014	Brisbane Port - Lytton	1.35	[0.358, 4.98]	[0.574, 3.15]	0.352
2007-2016	High dose brachytherapy	31015	Manly - Lota	1.12	[0.412, 2.85]	[0.589, 2.09]	0.184
2007-2016	High dose brachytherapy	31016	Manly West	1.26	[0.569, 2.69]	[0.754, 2.07]	0.433
2007-2016	High dose brachytherapy	31017	Murarrie	1.15	[0.446, 2.83]	[0.620, 2.09]	0.23
2007-2016	High dose brachytherapy	31018	Tingalpa	1.15	[0.564, 2.28]	[0.722, 1.80]	0.304
2007-2016	High dose brachytherapy	31019	Wakerley	1.36	[0.506, 3.59]	[0.710, 2.58]	0.462
2007-2016	High dose brachytherapy	31020	Wynnum	1.38	[0.532, 3.22]	[0.750, 2.44]	0.508
2007-2016	High dose brachytherapy	31021	Wynnum West - Hemmant	1.34	[0.571, 2.96]	[0.776, 2.27]	0.513
2007-2016	High dose brachytherapy	31022	Bald Hills	3.14	[1.744, 5.58]	[2.151, 4.57]	>0.999
2007-2016	High dose brachytherapy	31023	Bridgeman Downs	3.32	[1.740, 6.16]	[2.190, 4.97]	>0.999
2007-2016	High dose brachytherapy	31024	Carseldine	3.95	[2.050, 7.26]	[2.586, 5.95]	>0.999
2007-2016	High dose brachytherapy	31025	Everton Park	2.15	[1.083, 4.14]	[1.375, 3.31]	0.97
2007-2016	High dose brachytherapy	31026	McDowall	3.32	[1.797, 6.06]	[2.227, 4.92]	>0.999
2007-2016	High dose brachytherapy	31027	Aspley	4.22	[2.403, 7.20]	[2.929, 6.00]	>0.999
2007-2016	High dose brachytherapy	31028	Chermside	3.31	[1.702, 6.29]	[2.149, 5.04]	0.999
2007-2016	High dose brachytherapy	31029	Chermside West	3.06	[1.471, 6.02]	[1.908, 4.77]	0.996
2007-2016	High dose brachytherapy	31030	Geebung	3.47	[1.748, 6.71]	[2.226, 5.34]	>0.999
2007-2016	High dose brachytherapy	31031	Kedron - Gordon Park	2.66	[1.442, 4.73]	[1.789, 3.90]	0.998
2007-2016	High dose brachytherapy	31032	Stafford	2.27	[1.116, 4.49]	[1.424, 3.57]	0.975
2007-2016	High dose brachytherapy	31033	Stafford Heights	3.14	[1.583, 5.97]	[2.017, 4.78]	0.999
2007-2016	High dose brachytherapy	31034	Wavell Heights	3.04	[1.469, 6.01]	[1.910, 4.75]	0.997
2007-2016	High dose brachytherapy	31035	Boondall	2.56	[1.340, 4.73]	[1.684, 3.85]	0.995
2007-2016	High dose brachytherapy	31036	Brisbane Airport	2.46	[1.075, 5.40]	[1.447, 4.12]	0.968
2007-2016	High dose brachytherapy	31037	Eagle Farm - Pinkenba	2.24	[0.735, 6.63]	[1.093, 4.55]	0.851
2007-2016	High dose brachytherapy	31038	Northgate - Virginia	2.69	[1.317, 5.36]	[1.692, 4.23]	0.992
2007-2016	High dose brachytherapy	31039	Nudgee - Banyo	2.16	[0.925, 4.61]	[1.258, 3.58]	0.927
2007-2016	High dose brachytherapy	31040	Nundah	2.77	[1.411, 5.18]	[1.778, 4.18]	0.997
2007-2016	High dose brachytherapy	31041	Bracken Ridge	4.5	[2.427, 7.93]	[3.020, 6.57]	>0.999
2007-2016	High dose brachytherapy	31042	Brighton (Qld)	3.59	[1.727, 7.05]	[2.242, 5.66]	0.999
2007-2016	High dose brachytherapy	31043	Deagon	3.25	[1.423, 7.12]	[1.906, 5.45]	0.995
2007-2016	High dose brachytherapy	31044	Sandgate - Shorncliffe	2.86	[1.361, 5.64]	[1.784, 4.51]	0.994
2007-2016	High dose brachytherapy	31045	Taigum - Fitzgibbon	3.36	[1.733, 6.23]	[2.193, 5.06]	0.999
2007-2016	High dose brachytherapy	31046	Zillmere	3.5	[1.728, 6.83]	[2.226, 5.46]	0.999
2007-2016	High dose brachytherapy	31047	Camp Hill	1.45	[0.676, 3.03]	[0.879, 2.36]	0.658
2007-2016	High dose brachytherapy	31048	Cannon Hill	1.1	[0.434, 2.70]	[0.600, 1.98]	0.162
2007-2016	High dose brachytherapy	31049	Carina	1.12	[0.524, 2.32]	[0.678, 1.81]	0.237
2007-2016	High dose brachytherapy	31050	Carina Heights	1.32	[0.626, 2.72]	[0.814, 2.13]	0.543
2007-2016	High dose brachytherapy	31051	Carindale	1.1	[0.563, 2.06]	[0.713, 1.67]	0.225
2007-2016	High dose brachytherapy	31052	Annerley	1.32	[0.609, 2.77]	[0.798, 2.14]	0.531
2007-2016	High dose brachytherapy	31053	Coorparoo	1.37	[0.637, 2.85]	[0.839, 2.23]	0.591
2007-2016	High dose brachytherapy	31054	Fairfield - Dutton Park	1.47	[0.607, 3.38]	[0.828, 2.54]	0.614
2007-2016	High dose brachytherapy	31055	Greenslopes	1.37	[0.632, 2.85]	[0.835, 2.23]	0.585
2007-2016	High dose brachytherapy	31056	Holland Park	1.41	[0.661, 2.92]	[0.866, 2.27]	0.633
2007-2016	High dose brachytherapy	31057	Holland Park West	1.24	[0.554, 2.71]	[0.734, 2.06]	0.405
2007-2016	High dose brachytherapy	31058	Woolloongabba	1.38	[0.629, 2.92]	[0.823, 2.26]	0.584
2007-2016	High dose brachytherapy	31059	Yeronga	1.58	[0.730, 3.32]	[0.962, 2.56]	0.764
2007-2016	High dose brachytherapy	31060	Eight Mile Plains	1.41	[0.772, 2.56]	[0.951, 2.09]	0.739
2007-2016	High dose brachytherapy	31061	Macgregor (Qld)	1.32	[0.594, 2.89]	[0.786, 2.19]	0.512
2007-2016	High dose brachytherapy	31062	Mansfield (Qld)	1.18	[0.561, 2.38]	[0.738, 1.87]	0.354
2007-2016	High dose brachytherapy	31063	Mount Gravatt	1.34	[0.720, 2.44]	[0.887, 1.98]	0.634
2007-2016	High dose brachytherapy	31064	Rochedale - Burbank	1.3	[0.708, 2.35]	[0.874, 1.93]	0.607
2007-2016	High dose brachytherapy	31065	Upper Mount Gravatt	1.32	[0.648, 2.68]	[0.831, 2.09]	0.565
2007-2016	High dose brachytherapy	31066	Wishart	1.29	[0.607, 2.67]	[0.793, 2.09]	0.499
2007-2016	High dose brachytherapy	31067	Coopers Plains	1.35	[0.561, 3.19]	[0.762, 2.38]	0.499
2007-2016	High dose brachytherapy	31068	Moorooka	1.53	[0.711, 3.23]	[0.928, 2.50]	0.725
2007-2016	High dose brachytherapy	31069	Robertson	1.49	[0.617, 3.48]	[0.842, 2.63]	0.63
2007-2016	High dose brachytherapy	31070	Salisbury - Nathan	1.3	[0.675, 2.43]	[0.849, 1.96]	0.571
2007-2016	High dose brachytherapy	31071	Tarragindi	1.23	[0.579, 2.52]	[0.760, 1.98]	0.419
2007-2016	High dose brachytherapy	31072	Algester	1.14	[0.520, 2.42]	[0.682, 1.86]	0.252
2007-2016	High dose brachytherapy	31073	Calamvale - Stretton	1.17	[0.608, 2.18]	[0.763, 1.76]	0.361
2007-2016	High dose brachytherapy	31074	Pallara - Willawong	1.01	[0.486, 2.04]	[0.630, 1.62]	0.023
2007-2016	High dose brachytherapy	31075	Parkinson - Drewvale	1.21	[0.548, 2.59]	[0.717, 1.98]	0.362
2007-2016	High dose brachytherapy	31076	Rocklea - Acacia Ridge	1.34	[0.735, 2.38]	[0.905, 1.95]	0.666
2007-2016	High dose brachytherapy	31077	Kuraby	1.19	[0.546, 2.55]	[0.717, 1.96]	0.338
2007-2016	High dose brachytherapy	31078	Runcorn	1.54	[0.707, 3.20]	[0.932, 2.48]	0.728
2007-2016	High dose brachytherapy	31079	Sunnybank	1.68	[0.837, 3.27]	[1.069, 2.60]	0.859
2007-2016	High dose brachytherapy	31080	Sunnybank Hills	1.52	[0.736, 3.05]	[0.953, 2.40]	0.751
2007-2016	High dose brachytherapy	31081	Jindalee - Mount Ommaney	1.01	[0.324, 2.86]	[0.481, 2.01]	0.021
2007-2016	High dose brachytherapy	31082	Middle Park - Jamboree Heights	1.37	[0.504, 3.38]	[0.725, 2.48]	0.48
2007-2016	High dose brachytherapy	31083	Riverhills	1.69	[0.602, 4.40]	[0.873, 3.18]	0.691
2007-2016	High dose brachytherapy	31084	Seventeen Mile Rocks - Sinnamon Park	1	[0.363, 2.50]	[0.527, 1.83]	0.001
2007-2016	High dose brachytherapy	31085	Westlake	1.2	[0.367, 3.46]	[0.559, 2.42]	0.24
2007-2016	High dose brachytherapy	31086	Bellbowrie - Moggill	1.18	[0.420, 3.02]	[0.611, 2.20]	0.258
2007-2016	High dose brachytherapy	31087	Brookfield - Kenmore Hills	2.87	[1.437, 5.57]	[1.825, 4.44]	0.997
2007-2016	High dose brachytherapy	31088	Chapel Hill	3.16	[1.448, 6.40]	[1.916, 5.09]	0.995
2007-2016	High dose brachytherapy	31089	Fig Tree Pocket	2.44	[0.901, 6.16]	[1.279, 4.51]	0.922
2007-2016	High dose brachytherapy	31090	Kenmore	2.58	[1.199, 5.29]	[1.586, 4.15]	0.983
2007-2016	High dose brachytherapy	31091	Pinjarra Hills - Pullenvale	1.8	[0.802, 3.90]	[1.066, 2.98]	0.85
2007-2016	High dose brachytherapy	31092	Chelmer - Graceville	1.57	[0.490, 4.58]	[0.736, 3.21]	0.567
2007-2016	High dose brachytherapy	31093	Corinda	1.36	[0.505, 3.49]	[0.717, 2.52]	0.466
2007-2016	High dose brachytherapy	31094	Indooroopilly	2.8	[1.263, 5.84]	[1.664, 4.58]	0.988
2007-2016	High dose brachytherapy	31095	Sherwood	1.35	[0.528, 3.31]	[0.739, 2.44]	0.484
2007-2016	High dose brachytherapy	31096	St Lucia	1.89	[0.588, 5.29]	[0.902, 3.75]	0.731
2007-2016	High dose brachytherapy	31097	Taringa	2.42	[0.864, 6.04]	[1.256, 4.45]	0.911
2007-2016	High dose brachytherapy	31098	Enoggera	2.1	[1.042, 4.06]	[1.332, 3.24]	0.962
2007-2016	High dose brachytherapy	31099	Enoggera Reservoir	2.01	[0.830, 4.79]	[1.128, 3.54]	0.88
2007-2016	High dose brachytherapy	31100	Keperra	1.76	[0.806, 3.66]	[1.068, 2.86]	0.85
2007-2016	High dose brachytherapy	31101	Mitchelton	1.88	[0.797, 4.18]	[1.071, 3.20]	0.85
2007-2016	High dose brachytherapy	31103	The Gap	1.69	[0.851, 3.21]	[1.085, 2.57]	0.868
2007-2016	High dose brachytherapy	31104	Upper Kedron - Ferny Grove	1.75	[0.806, 3.60]	[1.057, 2.83]	0.842
2007-2016	High dose brachytherapy	31105	Brisbane City	3.87	[1.799, 7.90]	[2.349, 6.18]	0.999
2007-2016	High dose brachytherapy	31106	Fortitude Valley	3.24	[1.340, 7.51]	[1.811, 5.61]	0.99
2007-2016	High dose brachytherapy	31107	Highgate Hill	2.01	[0.655, 5.49]	[0.982, 3.93]	0.788
2007-2016	High dose brachytherapy	31108	Kangaroo Point	1.49	[0.532, 3.79]	[0.765, 2.78]	0.556
2007-2016	High dose brachytherapy	31109	New Farm	2.87	[1.119, 6.52]	[1.560, 5.00]	0.971
2007-2016	High dose brachytherapy	31110	South Brisbane	1.51	[0.584, 3.63]	[0.811, 2.69]	0.609
2007-2016	High dose brachytherapy	31111	Spring Hill	4.11	[1.733, 9.13]	[2.333, 6.99]	0.998
2007-2016	High dose brachytherapy	31112	West End	1.79	[0.506, 5.33]	[0.798, 3.72]	0.649
2007-2016	High dose brachytherapy	31113	Balmoral	1.3	[0.395, 3.95]	[0.602, 2.71]	0.343
2007-2016	High dose brachytherapy	31114	Bulimba	1.67	[0.520, 4.75]	[0.794, 3.35]	0.631
2007-2016	High dose brachytherapy	31115	East Brisbane	1.5	[0.580, 3.68]	[0.807, 2.69]	0.598
2007-2016	High dose brachytherapy	31116	Hawthorne	1.29	[0.444, 3.51]	[0.647, 2.52]	0.37
2007-2016	High dose brachytherapy	31117	Morningside - Seven Hills	1.22	[0.549, 2.58]	[0.728, 2.00]	0.378
2007-2016	High dose brachytherapy	31118	Norman Park	1.3	[0.536, 2.99]	[0.733, 2.25]	0.441
2007-2016	High dose brachytherapy	31119	Albion	2.6	[1.205, 5.50]	[1.584, 4.25]	0.984
2007-2016	High dose brachytherapy	31120	Alderley	2.28	[1.043, 4.84]	[1.369, 3.74]	0.959
2007-2016	High dose brachytherapy	31121	Ascot	2.43	[1.052, 5.20]	[1.418, 3.99]	0.962
2007-2016	High dose brachytherapy	31122	Clayfield	2.68	[1.249, 5.45]	[1.626, 4.31]	0.986
2007-2016	High dose brachytherapy	31123	Grange	2.62	[1.307, 5.15]	[1.664, 4.09]	0.992
2007-2016	High dose brachytherapy	31124	Hamilton (Qld)	2.03	[0.714, 5.18]	[1.035, 3.80]	0.822
2007-2016	High dose brachytherapy	31125	Hendra	2.6	[1.068, 5.92]	[1.471, 4.49]	0.965
2007-2016	High dose brachytherapy	31126	Kelvin Grove - Herston	3.53	[1.762, 6.87]	[2.251, 5.50]	>0.999
2007-2016	High dose brachytherapy	31127	Newmarket	3.29	[1.576, 6.76]	[2.034, 5.27]	0.999
2007-2016	High dose brachytherapy	31128	Newstead - Bowen Hills	3.96	[1.940, 7.88]	[2.484, 6.24]	>0.999
2007-2016	High dose brachytherapy	31129	Wilston	3.24	[1.349, 7.47]	[1.836, 5.57]	0.992
2007-2016	High dose brachytherapy	31130	Windsor	3.02	[1.470, 6.06]	[1.887, 4.76]	0.997
2007-2016	High dose brachytherapy	31131	Wooloowin - Lutwyche	2.64	[1.298, 5.16]	[1.667, 4.10]	0.992
2007-2016	High dose brachytherapy	31132	Ashgrove	2.43	[1.216, 4.64]	[1.557, 3.73]	0.987
2007-2016	High dose brachytherapy	31133	Auchenflower	4.04	[1.544, 9.71]	[2.179, 7.21]	0.995
2007-2016	High dose brachytherapy	31134	Bardon	3.4	[1.597, 6.96]	[2.079, 5.45]	0.998
2007-2016	High dose brachytherapy	31135	Paddington - Milton	4.23	[1.906, 8.73]	[2.532, 6.87]	>0.999
2007-2016	High dose brachytherapy	31136	Red Hill (Qld)	3.74	[1.838, 7.52]	[2.342, 5.90]	>0.999
2007-2016	High dose brachytherapy	31137	Toowong	2.84	[1.097, 6.56]	[1.550, 4.95]	0.968
2007-2016	High dose brachytherapy	31138	Brinsmead	0.22	[0.059, 0.74]	[0.096, 0.49]	0.987
2007-2016	High dose brachytherapy	31139	Clifton Beach - Kewarra Beach	0.28	[0.085, 0.82]	[0.130, 0.57]	0.979
2007-2016	High dose brachytherapy	31140	Freshwater - Stratford	0.23	[0.066, 0.73]	[0.103, 0.49]	0.988
2007-2016	High dose brachytherapy	31141	Redlynch	0.25	[0.082, 0.69]	[0.123, 0.49]	0.993
2007-2016	High dose brachytherapy	31142	Trinity Beach - Smithfield	0.26	[0.067, 0.90]	[0.109, 0.59]	0.968
2007-2016	High dose brachytherapy	31143	Yorkeys Knob - Machans Beach	0.29	[0.075, 1.02]	[0.122, 0.68]	0.945
2007-2016	High dose brachytherapy	31144	Bentley Park	0.2	[0.037, 0.89]	[0.066, 0.53]	0.965
2007-2016	High dose brachytherapy	31145	Cairns City	0.21	[0.055, 0.67]	[0.088, 0.45]	0.993
2007-2016	High dose brachytherapy	31146	Earlville - Bayview Heights	0.2	[0.051, 0.65]	[0.083, 0.44]	0.993
2007-2016	High dose brachytherapy	31147	Edmonton	0.2	[0.050, 0.70]	[0.083, 0.46]	0.989
2007-2016	High dose brachytherapy	31148	Gordonvale - Trinity	0.22	[0.071, 0.62]	[0.107, 0.44]	0.996
2007-2016	High dose brachytherapy	31149	Kanimbla - Mooroobool	0.21	[0.062, 0.61]	[0.097, 0.43]	0.997
2007-2016	High dose brachytherapy	31151	Manoora	0.2	[0.047, 0.76]	[0.080, 0.49]	0.982
2007-2016	High dose brachytherapy	31152	Manunda	0.2	[0.056, 0.65]	[0.088, 0.44]	0.994
2007-2016	High dose brachytherapy	31153	Mount Sheridan	0.2	[0.050, 0.66]	[0.081, 0.44]	0.992
2007-2016	High dose brachytherapy	31154	Westcourt - Bungalow	0.2	[0.062, 0.58]	[0.095, 0.41]	0.998
2007-2016	High dose brachytherapy	31155	White Rock	0.2	[0.055, 0.65]	[0.088, 0.44]	0.994
2007-2016	High dose brachytherapy	31156	Whitfield - Edge Hill	0.21	[0.059, 0.64]	[0.092, 0.45]	0.995
2007-2016	High dose brachytherapy	31157	Woree	0.2	[0.050, 0.68]	[0.082, 0.45]	0.99
2007-2016	High dose brachytherapy	31158	Babinda	0.23	[0.065, 0.75]	[0.103, 0.50]	0.986
2007-2016	High dose brachytherapy	31159	Innisfail	0.23	[0.052, 0.87]	[0.089, 0.56]	0.968
2007-2016	High dose brachytherapy	31160	Johnstone	0.27	[0.092, 0.70]	[0.135, 0.51]	0.993
2007-2016	High dose brachytherapy	31161	Tully	0.3	[0.096, 0.85]	[0.143, 0.60]	0.976
2007-2016	High dose brachytherapy	31163	Yarrabah	0.22	[0.049, 0.97]	[0.084, 0.59]	0.954
2007-2016	High dose brachytherapy	31164	Daintree	0.32	[0.099, 0.95]	[0.149, 0.66]	0.96
2007-2016	High dose brachytherapy	31165	Port Douglas	0.35	[0.117, 0.99]	[0.171, 0.68]	0.953
2007-2016	High dose brachytherapy	31166	Atherton	0.37	[0.120, 1.05]	[0.178, 0.74]	0.937
2007-2016	High dose brachytherapy	31167	Herberton	0.33	[0.140, 0.72]	[0.191, 0.55]	0.996
2007-2016	High dose brachytherapy	31168	Kuranda	0.3	[0.108, 0.81]	[0.157, 0.58]	0.984
2007-2016	High dose brachytherapy	31169	Malanda - Yungaburra	0.3	[0.118, 0.70]	[0.163, 0.53]	0.996
2007-2016	High dose brachytherapy	31170	Mareeba	0.36	[0.125, 0.95]	[0.182, 0.68]	0.962
2007-2016	High dose brachytherapy	31171	Balonne	0.89	[0.452, 1.71]	[0.571, 1.37]	0.276
2007-2016	High dose brachytherapy	31172	Chinchilla	1.03	[0.536, 1.94]	[0.673, 1.55]	0.069
2007-2016	High dose brachytherapy	31173	Goondiwindi	0.79	[0.249, 2.35]	[0.377, 1.63]	0.318
2007-2016	High dose brachytherapy	31174	Inglewood - Waggamba	0.95	[0.520, 1.75]	[0.641, 1.41]	0.122
2007-2016	High dose brachytherapy	31175	Miles - Wandoan	0.95	[0.403, 2.19]	[0.544, 1.64]	0.094
2007-2016	High dose brachytherapy	31176	Roma	0.73	[0.155, 2.97]	[0.270, 1.86]	0.331
2007-2016	High dose brachytherapy	31177	Roma Region	0.92	[0.474, 1.78]	[0.596, 1.41]	0.202
2007-2016	High dose brachytherapy	31178	Tara	1.06	[0.541, 2.04]	[0.688, 1.63]	0.142
2007-2016	High dose brachytherapy	31179	Crows Nest - Rosalie	1.21	[0.659, 2.20]	[0.819, 1.79]	0.474
2007-2016	High dose brachytherapy	31180	Jondaryan	1.63	[0.801, 3.23]	[1.024, 2.56]	0.822
2007-2016	High dose brachytherapy	31181	Millmerran	1.29	[0.656, 2.52]	[0.833, 2.00]	0.549
2007-2016	High dose brachytherapy	31182	Pittsworth	1.5	[0.683, 3.18]	[0.904, 2.48]	0.697
2007-2016	High dose brachytherapy	31183	Wambo	1.12	[0.585, 2.10]	[0.736, 1.68]	0.271
2007-2016	High dose brachytherapy	31184	Clifton - Greenmount	1.3	[0.602, 2.73]	[0.788, 2.11]	0.502
2007-2016	High dose brachytherapy	31185	Southern Downs - East	1.51	[0.653, 3.34]	[0.882, 2.54]	0.675
2007-2016	High dose brachytherapy	31186	Southern Downs - West	1.22	[0.687, 2.13]	[0.839, 1.75]	0.508
2007-2016	High dose brachytherapy	31187	Stanthorpe	1.36	[0.316, 4.67]	[0.528, 3.14]	0.33
2007-2016	High dose brachytherapy	31188	Stanthorpe Region	1.27	[0.542, 2.90]	[0.734, 2.19]	0.423
2007-2016	High dose brachytherapy	31189	Warwick	2	[0.799, 4.48]	[1.114, 3.46]	0.867
2007-2016	High dose brachytherapy	31190	Central Highlands - East	0.92	[0.416, 1.98]	[0.552, 1.52]	0.172
2007-2016	High dose brachytherapy	31191	Central Highlands - West	0.76	[0.386, 1.48]	[0.491, 1.18]	0.574
2007-2016	High dose brachytherapy	31192	Emerald	0.61	[0.126, 2.54]	[0.225, 1.58]	0.486
2007-2016	High dose brachytherapy	31193	Agnes Water - Miriam Vale	1.56	[0.661, 3.50]	[0.894, 2.66]	0.699
2007-2016	High dose brachytherapy	31194	Banana	1.03	[0.574, 1.83]	[0.703, 1.50]	0.083
2007-2016	High dose brachytherapy	31195	Biloela	0.84	[0.183, 3.41]	[0.316, 2.13]	0.182
2007-2016	High dose brachytherapy	31196	Boyne Island - Tannum Sands	1.35	[0.425, 3.85]	[0.641, 2.71]	0.397
2007-2016	High dose brachytherapy	31197	Callemondah	1.42	[0.493, 3.95]	[0.718, 2.79]	0.492
2007-2016	High dose brachytherapy	31198	Clinton - New Auckland	1.55	[0.595, 3.75]	[0.835, 2.79]	0.641
2007-2016	High dose brachytherapy	31199	Gladstone	1.66	[0.568, 4.41]	[0.832, 3.19]	0.656
2007-2016	High dose brachytherapy	31200	Gladstone Hinterland	1.2	[0.610, 2.33]	[0.773, 1.86]	0.416
2007-2016	High dose brachytherapy	31201	Kin Kora - Sun Valley	1.4	[0.468, 3.93]	[0.688, 2.76]	0.463
2007-2016	High dose brachytherapy	31203	Telina - Toolooa	1.35	[0.510, 3.37]	[0.724, 2.46]	0.471
2007-2016	High dose brachytherapy	31204	West Gladstone	1.37	[0.461, 3.79]	[0.686, 2.69]	0.448
2007-2016	High dose brachytherapy	31205	Berserker	0.94	[0.371, 2.26]	[0.515, 1.67]	0.102
2007-2016	High dose brachytherapy	31206	Bouldercombe	0.99	[0.483, 2.00]	[0.625, 1.57]	0.022
2007-2016	High dose brachytherapy	31207	Emu Park	0.83	[0.242, 2.55]	[0.373, 1.76]	0.246
2007-2016	High dose brachytherapy	31208	Frenchville - Mount Archer	0.88	[0.333, 2.19]	[0.466, 1.60]	0.207
2007-2016	High dose brachytherapy	31209	Glenlee - Rockyview	1.04	[0.407, 2.57]	[0.562, 1.88]	0.069
2007-2016	High dose brachytherapy	31210	Gracemere	0.92	[0.336, 2.46]	[0.481, 1.74]	0.125
2007-2016	High dose brachytherapy	31211	Lakes Creek	0.89	[0.328, 2.32]	[0.464, 1.66]	0.188
2007-2016	High dose brachytherapy	31212	Mount Morgan	0.93	[0.347, 2.41]	[0.491, 1.73]	0.115
2007-2016	High dose brachytherapy	31213	Norman Gardens	1.15	[0.510, 2.45]	[0.682, 1.90]	0.268
2007-2016	High dose brachytherapy	31214	Park Avenue	1.16	[0.473, 2.73]	[0.646, 2.01]	0.26
2007-2016	High dose brachytherapy	31215	Parkhurst - Kawana	1.3	[0.543, 2.97]	[0.735, 2.25]	0.448
2007-2016	High dose brachytherapy	31216	Rockhampton - West	1.1	[0.500, 2.37]	[0.660, 1.82]	0.188
2007-2016	High dose brachytherapy	31217	Rockhampton City	0.98	[0.429, 2.15]	[0.579, 1.65]	0.034
2007-2016	High dose brachytherapy	31218	Rockhampton Region - East	0.93	[0.427, 1.94]	[0.561, 1.51]	0.15
2007-2016	High dose brachytherapy	31219	Rockhampton Region - North	0.97	[0.463, 2.00]	[0.601, 1.56]	0.06
2007-2016	High dose brachytherapy	31220	Rockhampton Region - West	1	[0.492, 1.95]	[0.633, 1.56]	0.005
2007-2016	High dose brachytherapy	31221	Shoalwater Bay	0.97	[0.175, 5.33]	[0.317, 2.92]	0.028
2007-2016	High dose brachytherapy	31222	The Range - Allenstown	1.13	[0.347, 3.29]	[0.535, 2.31]	0.165
2007-2016	High dose brachytherapy	31223	Yeppoon	1	[0.378, 2.41]	[0.535, 1.81]	0.003
2007-2016	High dose brachytherapy	31224	Broadbeach Waters	0.55	[0.250, 1.18]	[0.329, 0.91]	0.874
2007-2016	High dose brachytherapy	31225	Burleigh Heads	0.82	[0.381, 1.70]	[0.499, 1.33]	0.408
2007-2016	High dose brachytherapy	31226	Burleigh Waters	0.59	[0.250, 1.34]	[0.338, 1.01]	0.788
2007-2016	High dose brachytherapy	31227	Mermaid Beach - Broadbeach	0.62	[0.247, 1.51]	[0.342, 1.13]	0.693
2007-2016	High dose brachytherapy	31228	Mermaid Waters	0.55	[0.240, 1.21]	[0.322, 0.92]	0.862
2007-2016	High dose brachytherapy	31229	Miami	0.6	[0.237, 1.52]	[0.328, 1.11]	0.717
2007-2016	High dose brachytherapy	31230	Coolangatta	1.27	[0.412, 3.59]	[0.617, 2.52]	0.331
2007-2016	High dose brachytherapy	31231	Currumbin - Tugun	0.92	[0.373, 2.14]	[0.515, 1.61]	0.144
2007-2016	High dose brachytherapy	31232	Currumbin Waters	1.02	[0.448, 2.27]	[0.598, 1.73]	0.044
2007-2016	High dose brachytherapy	31233	Elanora	0.8	[0.325, 1.85]	[0.452, 1.40]	0.385
2007-2016	High dose brachytherapy	31234	Palm Beach	1.06	[0.469, 2.29]	[0.627, 1.76]	0.117
2007-2016	High dose brachytherapy	31235	Arundel	0.49	[0.214, 1.05]	[0.287, 0.81]	0.934
2007-2016	High dose brachytherapy	31236	Biggera Waters	0.48	[0.169, 1.30]	[0.247, 0.92]	0.849
2007-2016	High dose brachytherapy	31237	Coombabah	0.44	[0.162, 1.07]	[0.229, 0.80]	0.929
2007-2016	High dose brachytherapy	31238	Labrador	0.45	[0.168, 1.10]	[0.239, 0.81]	0.919
2007-2016	High dose brachytherapy	31239	Paradise Point - Hollywell	0.36	[0.087, 1.24]	[0.144, 0.82]	0.891
2007-2016	High dose brachytherapy	31240	Runaway Bay	0.38	[0.110, 1.15]	[0.172, 0.80]	0.909
2007-2016	High dose brachytherapy	31241	Guanaba - Springbrook	0.65	[0.336, 1.23]	[0.425, 0.99]	0.81
2007-2016	High dose brachytherapy	31242	Tamborine - Canungra	0.72	[0.359, 1.40]	[0.459, 1.12]	0.666
2007-2016	High dose brachytherapy	31243	Currumbin Valley - Tallebudgera	0.78	[0.398, 1.47]	[0.504, 1.18]	0.559
2007-2016	High dose brachytherapy	31244	Mudgeeraba - Bonogin	0.6	[0.278, 1.23]	[0.365, 0.97]	0.825
2007-2016	High dose brachytherapy	31245	Reedy Creek - Andrews	0.67	[0.282, 1.53]	[0.385, 1.16]	0.648
2007-2016	High dose brachytherapy	31246	Carrara	0.54	[0.258, 1.11]	[0.336, 0.87]	0.902
2007-2016	High dose brachytherapy	31247	Highland Park	0.52	[0.186, 1.42]	[0.266, 1.01]	0.796
2007-2016	High dose brachytherapy	31248	Nerang - Mount Nathan	0.58	[0.285, 1.16]	[0.368, 0.92]	0.876
2007-2016	High dose brachytherapy	31249	Pacific Pines - Gaven	0.54	[0.240, 1.16]	[0.319, 0.90]	0.88
2007-2016	High dose brachytherapy	31250	Worongary - Tallai	0.56	[0.252, 1.21]	[0.335, 0.94]	0.854
2007-2016	High dose brachytherapy	31251	Coomera	0.73	[0.307, 1.68]	[0.415, 1.27]	0.535
2007-2016	High dose brachytherapy	31252	Helensvale	0.64	[0.306, 1.30]	[0.398, 1.03]	0.77
2007-2016	High dose brachytherapy	31253	Hope Island	1.15	[0.379, 3.06]	[0.566, 2.20]	0.201
2007-2016	High dose brachytherapy	31254	Jacobs Well - Alberton	0.87	[0.381, 1.96]	[0.509, 1.48]	0.262
2007-2016	High dose brachytherapy	31255	Ormeau - Yatala	0.75	[0.359, 1.49]	[0.467, 1.18]	0.574
2007-2016	High dose brachytherapy	31256	Oxenford - Maudsland	0.66	[0.307, 1.37]	[0.403, 1.07]	0.73
2007-2016	High dose brachytherapy	31257	Pimpama	0.73	[0.292, 1.78]	[0.404, 1.32]	0.496
2007-2016	High dose brachytherapy	31258	Upper Coomera - Willow Vale	0.68	[0.347, 1.30]	[0.441, 1.04]	0.751
2007-2016	High dose brachytherapy	31259	Clear Island Waters	0.55	[0.233, 1.28]	[0.317, 0.96]	0.829
2007-2016	High dose brachytherapy	31260	Merrimac	0.63	[0.263, 1.41]	[0.357, 1.08]	0.727
2007-2016	High dose brachytherapy	31261	Robina	0.61	[0.283, 1.23]	[0.373, 0.97]	0.823
2007-2016	High dose brachytherapy	31262	Varsity Lakes	0.71	[0.279, 1.71]	[0.387, 1.26]	0.553
2007-2016	High dose brachytherapy	31263	Ashmore	0.63	[0.280, 1.37]	[0.368, 1.05]	0.755
2007-2016	High dose brachytherapy	31264	Molendinar	0.54	[0.221, 1.25]	[0.301, 0.93]	0.853
2007-2016	High dose brachytherapy	31265	Parkwood	0.49	[0.197, 1.17]	[0.271, 0.87]	0.891
2007-2016	High dose brachytherapy	31266	Southport	0.52	[0.243, 1.07]	[0.320, 0.84]	0.922
2007-2016	High dose brachytherapy	31267	Benowa	0.54	[0.206, 1.32]	[0.289, 0.96]	0.829
2007-2016	High dose brachytherapy	31268	Bundall	0.56	[0.228, 1.31]	[0.314, 0.98]	0.819
2007-2016	High dose brachytherapy	31269	Main Beach	1.36	[0.311, 4.79]	[0.524, 3.23]	0.334
2007-2016	High dose brachytherapy	31270	Surfers Paradise	0.65	[0.278, 1.42]	[0.375, 1.09]	0.71
2007-2016	High dose brachytherapy	31271	Darra - Sumner	1.07	[0.445, 2.45]	[0.611, 1.84]	0.134
2007-2016	High dose brachytherapy	31272	Durack	0.85	[0.335, 2.08]	[0.464, 1.53]	0.273
2007-2016	High dose brachytherapy	31273	Forest Lake - Doolandella	0.8	[0.340, 1.80]	[0.460, 1.36]	0.397
2007-2016	High dose brachytherapy	31274	Inala - Richlands	0.84	[0.357, 1.90]	[0.483, 1.44]	0.315
2007-2016	High dose brachytherapy	31275	Oxley (Qld)	1.01	[0.469, 2.09]	[0.615, 1.63]	0.022
2007-2016	High dose brachytherapy	31276	Wacol	0.96	[0.426, 2.13]	[0.571, 1.61]	0.077
2007-2016	High dose brachytherapy	31277	Boonah	1.1	[0.613, 1.91]	[0.755, 1.58]	0.246
2007-2016	High dose brachytherapy	31278	Esk	1.34	[0.739, 2.37]	[0.909, 1.95]	0.665
2007-2016	High dose brachytherapy	31280	Lockyer Valley - East	1.17	[0.627, 2.11]	[0.778, 1.73]	0.378
2007-2016	High dose brachytherapy	31281	Lowood	1.2	[0.570, 2.40]	[0.740, 1.90]	0.377
2007-2016	High dose brachytherapy	31282	Rosewood	1.07	[0.557, 1.97]	[0.701, 1.60]	0.164
2007-2016	High dose brachytherapy	31283	Brassall	1.01	[0.392, 2.41]	[0.548, 1.80]	0.01
2007-2016	High dose brachytherapy	31284	Bundamba	1.02	[0.457, 2.19]	[0.608, 1.68]	0.044
2007-2016	High dose brachytherapy	31285	Churchill - Yamanto	1.19	[0.506, 2.65]	[0.683, 2.02]	0.311
2007-2016	High dose brachytherapy	31286	Ipswich - Central	1.03	[0.445, 2.28]	[0.596, 1.75]	0.059
2007-2016	High dose brachytherapy	31287	Ipswich - East	0.98	[0.396, 2.23]	[0.546, 1.70]	0.037
2007-2016	High dose brachytherapy	31288	Ipswich - North	1.14	[0.539, 2.36]	[0.698, 1.84]	0.28
2007-2016	High dose brachytherapy	31289	Karalee - Barellan Point	1.21	[0.555, 2.51]	[0.728, 1.95]	0.364
2007-2016	High dose brachytherapy	31290	Karana Downs	1.6	[0.727, 3.41]	[0.955, 2.65]	0.759
2007-2016	High dose brachytherapy	31291	Leichhardt - One Mile	1.29	[0.550, 2.91]	[0.743, 2.21]	0.447
2007-2016	High dose brachytherapy	31292	North Ipswich - Tivoli	1.01	[0.436, 2.16]	[0.589, 1.67]	0.015
2007-2016	High dose brachytherapy	31293	Raceview	1.07	[0.461, 2.36]	[0.621, 1.79]	0.128
2007-2016	High dose brachytherapy	31294	Ripley	1.11	[0.531, 2.30]	[0.690, 1.79]	0.227
2007-2016	High dose brachytherapy	31295	Riverview	1.19	[0.459, 2.94]	[0.641, 2.16]	0.282
2007-2016	High dose brachytherapy	31296	Bellbird Park - Brookwater	0.89	[0.363, 2.12]	[0.496, 1.56]	0.205
2007-2016	High dose brachytherapy	31297	Camira - Gailes	0.97	[0.403, 2.21]	[0.547, 1.66]	0.062
2007-2016	High dose brachytherapy	31298	Carole Park	0.91	[0.301, 2.65]	[0.447, 1.84]	0.14
2007-2016	High dose brachytherapy	31299	Collingwood Park - Redbank	0.9	[0.333, 2.29]	[0.478, 1.66]	0.173
2007-2016	High dose brachytherapy	31300	Goodna	0.87	[0.347, 2.06]	[0.478, 1.54]	0.235
2007-2016	High dose brachytherapy	31302	Redbank Plains	0.9	[0.362, 2.09]	[0.501, 1.57]	0.193
2007-2016	High dose brachytherapy	31303	Springfield	0.92	[0.302, 2.65]	[0.444, 1.84]	0.118
2007-2016	High dose brachytherapy	31304	Springfield Lakes	1.04	[0.447, 2.33]	[0.604, 1.76]	0.063
2007-2016	High dose brachytherapy	31305	Beaudesert	1.09	[0.494, 2.33]	[0.652, 1.79]	0.178
2007-2016	High dose brachytherapy	31306	Beenleigh	0.83	[0.350, 1.89]	[0.472, 1.43]	0.338
2007-2016	High dose brachytherapy	31307	Eagleby	0.83	[0.373, 1.72]	[0.497, 1.33]	0.392
2007-2016	High dose brachytherapy	31308	Edens Landing - Holmview	0.89	[0.349, 2.15]	[0.485, 1.58]	0.208
2007-2016	High dose brachytherapy	31309	Mount Warren Park	0.77	[0.301, 1.88]	[0.418, 1.38]	0.426
2007-2016	High dose brachytherapy	31310	Wolffdene - Bahrs Scrub	0.83	[0.395, 1.72]	[0.513, 1.33]	0.377
2007-2016	High dose brachytherapy	31311	Boronia Heights - Park Ridge	1.05	[0.494, 2.18]	[0.640, 1.69]	0.103
2007-2016	High dose brachytherapy	31312	Browns Plains	0.98	[0.483, 1.95]	[0.617, 1.54]	0.041
2007-2016	High dose brachytherapy	31313	Chambers Flat - Logan Reserve	0.95	[0.424, 2.04]	[0.569, 1.57]	0.099
2007-2016	High dose brachytherapy	31314	Crestmead	0.93	[0.410, 2.04]	[0.552, 1.55]	0.143
2007-2016	High dose brachytherapy	31316	Hillcrest	0.96	[0.420, 2.12]	[0.562, 1.63]	0.072
2007-2016	High dose brachytherapy	31317	Marsden	0.96	[0.413, 2.17]	[0.558, 1.64]	0.07
2007-2016	High dose brachytherapy	31318	Munruben - Park Ridge South	0.96	[0.388, 2.27]	[0.530, 1.70]	0.074
2007-2016	High dose brachytherapy	31319	Regents Park - Heritage Park	0.88	[0.347, 2.07]	[0.488, 1.55]	0.226
2007-2016	High dose brachytherapy	31320	Greenbank	1.04	[0.545, 1.94]	[0.682, 1.57]	0.102
2007-2016	High dose brachytherapy	31321	Jimboomba	0.88	[0.471, 1.63]	[0.588, 1.31]	0.313
2007-2016	High dose brachytherapy	31322	Logan Village	0.98	[0.458, 2.06]	[0.599, 1.59]	0.037
2007-2016	High dose brachytherapy	31323	Bethania - Waterford	0.94	[0.454, 1.91]	[0.584, 1.50]	0.125
2007-2016	High dose brachytherapy	31324	Cornubia - Carbrook	1.08	[0.512, 2.20]	[0.667, 1.72]	0.163
2007-2016	High dose brachytherapy	31325	Loganholme - Tanah Merah	1.16	[0.583, 2.23]	[0.742, 1.79]	0.329
2007-2016	High dose brachytherapy	31326	Loganlea	1.2	[0.563, 2.48]	[0.733, 1.95]	0.364
2007-2016	High dose brachytherapy	31327	Shailer Park	1.68	[0.797, 3.47]	[1.031, 2.70]	0.828
2007-2016	High dose brachytherapy	31328	Waterford West	1.05	[0.455, 2.34]	[0.607, 1.79]	0.093
2007-2016	High dose brachytherapy	31329	Daisy Hill	1.25	[0.564, 2.72]	[0.752, 2.08]	0.427
2007-2016	High dose brachytherapy	31330	Kingston	0.99	[0.436, 2.20]	[0.582, 1.67]	0.02
2007-2016	High dose brachytherapy	31331	Logan Central	1.02	[0.450, 2.21]	[0.604, 1.68]	0.033
2007-2016	High dose brachytherapy	31332	Rochedale South - Priestdale	1.26	[0.631, 2.47]	[0.802, 1.96]	0.495
2007-2016	High dose brachytherapy	31333	Slacks Creek	1.22	[0.639, 2.27]	[0.801, 1.83]	0.451
2007-2016	High dose brachytherapy	31334	Springwood	1.27	[0.553, 2.83]	[0.737, 2.17]	0.43
2007-2016	High dose brachytherapy	31335	Underwood	1.29	[0.650, 2.58]	[0.827, 2.04]	0.546
2007-2016	High dose brachytherapy	31336	Woodridge	1.06	[0.481, 2.24]	[0.636, 1.73]	0.116
2007-2016	High dose brachytherapy	31337	Bowen	0.48	[0.099, 1.86]	[0.172, 1.18]	0.701
2007-2016	High dose brachytherapy	31338	Broadsound - Nebo	1.06	[0.548, 2.02]	[0.690, 1.62]	0.145
2007-2016	High dose brachytherapy	31339	Clermont	0.68	[0.313, 1.43]	[0.410, 1.11]	0.684
2007-2016	High dose brachytherapy	31340	Collinsville	0.62	[0.288, 1.30]	[0.379, 1.01]	0.787
2007-2016	High dose brachytherapy	31341	Moranbah	0.79	[0.236, 2.49]	[0.362, 1.69]	0.314
2007-2016	High dose brachytherapy	31342	Andergrove - Beaconsfield	1.85	[0.736, 4.28]	[1.026, 3.22]	0.817
2007-2016	High dose brachytherapy	31343	East Mackay	1.68	[0.485, 5.08]	[0.764, 3.51]	0.61
2007-2016	High dose brachytherapy	31344	Eimeo - Rural View	1.34	[0.530, 3.17]	[0.739, 2.36]	0.477
2007-2016	High dose brachytherapy	31346	Mackay	1.47	[0.407, 4.63]	[0.637, 3.17]	0.46
2007-2016	High dose brachytherapy	31347	Mackay Harbour	1.49	[0.437, 4.70]	[0.680, 3.19]	0.487
2007-2016	High dose brachytherapy	31348	Mount Pleasant - Glenella	1.37	[0.613, 2.89]	[0.817, 2.26]	0.564
2007-2016	High dose brachytherapy	31349	North Mackay	1.34	[0.445, 3.66]	[0.653, 2.62]	0.404
2007-2016	High dose brachytherapy	31350	Ooralea - Bakers Creek	1.55	[0.586, 3.79]	[0.830, 2.81]	0.637
2007-2016	High dose brachytherapy	31351	Pioneer Valley	1.45	[0.547, 3.62]	[0.774, 2.65]	0.551
2007-2016	High dose brachytherapy	31352	Sarina	1.06	[0.360, 2.82]	[0.528, 2.03]	0.093
2007-2016	High dose brachytherapy	31353	Seaforth - Calen	1.19	[0.557, 2.43]	[0.729, 1.89]	0.354
2007-2016	High dose brachytherapy	31354	Shoal Point - Bucasia	1.47	[0.446, 4.56]	[0.673, 3.07]	0.471
2007-2016	High dose brachytherapy	31355	Slade Point	1.41	[0.440, 4.20]	[0.661, 2.92]	0.448
2007-2016	High dose brachytherapy	31356	South Mackay	1.59	[0.503, 4.29]	[0.766, 3.09]	0.593
2007-2016	High dose brachytherapy	31357	Walkerston - Eton	1.16	[0.533, 2.46]	[0.703, 1.90]	0.3
2007-2016	High dose brachytherapy	31358	West Mackay	1.58	[0.479, 4.56]	[0.739, 3.19]	0.566
2007-2016	High dose brachytherapy	31359	Airlie - Whitsundays	0.5	[0.087, 2.19]	[0.164, 1.36]	0.616
2007-2016	High dose brachytherapy	31361	Proserpine	0.64	[0.210, 1.77]	[0.312, 1.27]	0.59
2007-2016	High dose brachytherapy	31362	Beachmere - Sandstone Point	2.1	[1.018, 3.97]	[1.327, 3.22]	0.956
2007-2016	High dose brachytherapy	31363	Bribie Island	2.93	[1.467, 5.28]	[1.885, 4.36]	0.997
2007-2016	High dose brachytherapy	31364	Burpengary - East	1.5	[0.678, 3.26]	[0.898, 2.49]	0.692
2007-2016	High dose brachytherapy	31365	Caboolture	1.39	[0.682, 2.66]	[0.878, 2.15]	0.643
2007-2016	High dose brachytherapy	31366	Caboolture - South	1.51	[0.718, 2.98]	[0.943, 2.36]	0.742
2007-2016	High dose brachytherapy	31367	Elimbah	1.43	[0.630, 3.12]	[0.847, 2.39]	0.62
2007-2016	High dose brachytherapy	31368	Morayfield - East	1.57	[0.660, 3.58]	[0.891, 2.72]	0.695
2007-2016	High dose brachytherapy	31369	Wamuran	1.57	[0.707, 3.42]	[0.936, 2.62]	0.734
2007-2016	High dose brachytherapy	31370	Kilcoy	1.34	[0.730, 2.40]	[0.907, 1.96]	0.662
2007-2016	High dose brachytherapy	31371	Woodford - D'Aguilar	1.44	[0.789, 2.56]	[0.975, 2.10]	0.769
2007-2016	High dose brachytherapy	31372	Burpengary	1.62	[0.794, 3.20]	[1.019, 2.54]	0.818
2007-2016	High dose brachytherapy	31373	Deception Bay	1.41	[0.714, 2.62]	[0.915, 2.12]	0.695
2007-2016	High dose brachytherapy	31374	Morayfield	1.88	[0.796, 4.27]	[1.070, 3.24]	0.848
2007-2016	High dose brachytherapy	31375	Narangba	1.45	[0.735, 2.75]	[0.931, 2.22]	0.721
2007-2016	High dose brachytherapy	31376	Upper Caboolture	1.68	[0.808, 3.46]	[1.037, 2.69]	0.832
2007-2016	High dose brachytherapy	31377	Clontarf	0.96	[0.286, 2.79]	[0.442, 1.97]	0.06
2007-2016	High dose brachytherapy	31378	Margate - Woody Point	1.13	[0.399, 2.76]	[0.582, 2.08]	0.194
2007-2016	High dose brachytherapy	31379	Redcliffe	1.43	[0.525, 3.43]	[0.752, 2.57]	0.535
2007-2016	High dose brachytherapy	31380	Rothwell - Kippa-Ring	1.31	[0.603, 2.63]	[0.793, 2.08]	0.521
2007-2016	High dose brachytherapy	31381	Scarborough - Newport	1.44	[0.494, 3.57]	[0.729, 2.65]	0.517
2007-2016	High dose brachytherapy	31382	Albany Creek	3.04	[1.563, 5.59]	[1.979, 4.56]	0.999
2007-2016	High dose brachytherapy	31383	Cashmere	2.44	[1.244, 4.60]	[1.573, 3.73]	0.99
2007-2016	High dose brachytherapy	31384	Dayboro	1.72	[0.968, 3.07]	[1.186, 2.50]	0.936
2007-2016	High dose brachytherapy	31385	Eatons Hill	2.24	[1.061, 4.58]	[1.379, 3.57]	0.966
2007-2016	High dose brachytherapy	31386	Hills District	2.56	[1.451, 4.36]	[1.780, 3.63]	0.999
2007-2016	High dose brachytherapy	31387	Samford Valley	2.01	[1.081, 3.65]	[1.344, 2.97]	0.971
2007-2016	High dose brachytherapy	31388	Dakabin - Kallangur	1.54	[0.814, 2.88]	[1.021, 2.30]	0.821
2007-2016	High dose brachytherapy	31389	Murrumba Downs - Griffin	1.85	[0.899, 3.69]	[1.161, 2.91]	0.906
2007-2016	High dose brachytherapy	31390	North Lakes - Mango Hill	1.44	[0.675, 2.91]	[0.881, 2.29]	0.667
2007-2016	High dose brachytherapy	31391	Bray Park	2.55	[1.043, 5.68]	[1.440, 4.36]	0.96
2007-2016	High dose brachytherapy	31392	Lawnton	2.05	[1.074, 3.77]	[1.351, 3.05]	0.971
2007-2016	High dose brachytherapy	31393	Petrie	2.08	[0.838, 4.85]	[1.161, 3.62]	0.891
2007-2016	High dose brachytherapy	31394	Strathpine - Brendale	2.59	[1.398, 4.70]	[1.740, 3.84]	0.996
2007-2016	High dose brachytherapy	31395	Aurukun	0.32	[0.072, 1.37]	[0.120, 0.82]	0.88
2007-2016	High dose brachytherapy	31396	Cape York	0.31	[0.109, 0.84]	[0.157, 0.60]	0.982
2007-2016	High dose brachytherapy	31397	Croydon - Etheridge	0.37	[0.153, 0.85]	[0.208, 0.64]	0.979
2007-2016	High dose brachytherapy	31398	Kowanyama - Pormpuraaw	0.33	[0.091, 1.13]	[0.142, 0.73]	0.924
2007-2016	High dose brachytherapy	31399	Northern Peninsula	0.3	[0.059, 1.42]	[0.106, 0.83]	0.868
2007-2016	High dose brachytherapy	31400	Tablelands	0.33	[0.147, 0.71]	[0.196, 0.55]	0.996
2007-2016	High dose brachytherapy	31401	Torres	0.29	[0.060, 1.31]	[0.104, 0.79]	0.893
2007-2016	High dose brachytherapy	31402	Torres Strait Islands	0.28	[0.033, 2.15]	[0.069, 1.08]	0.774
2007-2016	High dose brachytherapy	31403	Weipa	0.3	[0.047, 1.75]	[0.092, 0.96]	0.814
2007-2016	High dose brachytherapy	31404	Carpentaria	0.35	[0.158, 0.77]	[0.208, 0.59]	0.993
2007-2016	High dose brachytherapy	31405	Mount Isa	0.82	[0.192, 2.81]	[0.325, 1.87]	0.236
2007-2016	High dose brachytherapy	31406	Mount Isa Region	0.44	[0.179, 1.05]	[0.247, 0.77]	0.936
2007-2016	High dose brachytherapy	31407	Northern Highlands	0.42	[0.193, 0.92]	[0.254, 0.70]	0.971
2007-2016	High dose brachytherapy	31408	Barcaldine - Blackall	0.63	[0.317, 1.23]	[0.402, 0.97]	0.825
2007-2016	High dose brachytherapy	31409	Charleville	0.69	[0.289, 1.62]	[0.393, 1.20]	0.612
2007-2016	High dose brachytherapy	31410	Far Central West	0.42	[0.212, 0.80]	[0.269, 0.64]	0.99
2007-2016	High dose brachytherapy	31411	Far South West	0.61	[0.326, 1.15]	[0.407, 0.92]	0.877
2007-2016	High dose brachytherapy	31412	Longreach	0.53	[0.192, 1.39]	[0.275, 0.99]	0.804
2007-2016	High dose brachytherapy	31413	Buderim - North	1.52	[0.773, 2.86]	[0.986, 2.32]	0.785
2007-2016	High dose brachytherapy	31414	Buderim - South	1.21	[0.592, 2.40]	[0.762, 1.90]	0.414
2007-2016	High dose brachytherapy	31415	Mountain Creek	1.15	[0.490, 2.56]	[0.663, 1.96]	0.255
2007-2016	High dose brachytherapy	31416	Sippy Downs	1.16	[0.517, 2.50]	[0.683, 1.93]	0.283
2007-2016	High dose brachytherapy	31417	Aroona - Currimundi	0.99	[0.377, 2.39]	[0.533, 1.79]	0.016
2007-2016	High dose brachytherapy	31418	Buddina - Minyama	1.43	[0.535, 3.59]	[0.762, 2.63]	0.54
2007-2016	High dose brachytherapy	31419	Caloundra - Kings Beach	1.06	[0.410, 2.55]	[0.571, 1.90]	0.099
2007-2016	High dose brachytherapy	31420	Caloundra - West	1.25	[0.626, 2.38]	[0.801, 1.92]	0.487
2007-2016	High dose brachytherapy	31421	Golden Beach - Pelican Waters	0.89	[0.338, 2.08]	[0.477, 1.58]	0.205
2007-2016	High dose brachytherapy	31422	Moffat Beach - Battery Hill	1.06	[0.316, 3.08]	[0.486, 2.18]	0.086
2007-2016	High dose brachytherapy	31423	Parrearra - Warana	1.23	[0.538, 2.68]	[0.722, 2.06]	0.383
2007-2016	High dose brachytherapy	31424	Wurtulla - Birtinya	1.22	[0.446, 3.16]	[0.638, 2.29]	0.313
2007-2016	High dose brachytherapy	31425	Coolum Beach	1.76	[0.738, 3.91]	[1.003, 3.00]	0.802
2007-2016	High dose brachytherapy	31426	Marcoola - Mudjimba	1.61	[0.750, 3.32]	[0.978, 2.60]	0.779
2007-2016	High dose brachytherapy	31427	Maroochydore - Kuluin	1.48	[0.686, 2.95]	[0.903, 2.34]	0.696
2007-2016	High dose brachytherapy	31428	Mooloolaba - Alexandra Headland	1.16	[0.521, 2.40]	[0.697, 1.88]	0.289
2007-2016	High dose brachytherapy	31429	Bli Bli	1.49	[0.637, 3.35]	[0.853, 2.54]	0.638
2007-2016	High dose brachytherapy	31430	Diddillibah - Rosemount	1.4	[0.633, 3.03]	[0.830, 2.32]	0.592
2007-2016	High dose brachytherapy	31431	Eumundi - Yandina	1.52	[0.777, 2.88]	[0.987, 2.32]	0.786
2007-2016	High dose brachytherapy	31432	Nambour	1.4	[0.709, 2.65]	[0.899, 2.14]	0.677
2007-2016	High dose brachytherapy	31433	Noosa Hinterland	1.39	[0.756, 2.44]	[0.940, 2.01]	0.717
2007-2016	High dose brachytherapy	31434	Noosa Heads	1.01	[0.358, 2.66]	[0.519, 1.92]	0.018
2007-2016	High dose brachytherapy	31435	Noosaville	1.14	[0.482, 2.51]	[0.658, 1.92]	0.24
2007-2016	High dose brachytherapy	31436	Peregian	1.18	[0.525, 2.54]	[0.699, 1.96]	0.317
2007-2016	High dose brachytherapy	31437	Sunshine Beach	0.98	[0.338, 2.61]	[0.495, 1.88]	0.03
2007-2016	High dose brachytherapy	31438	Tewantin	1.39	[0.499, 3.44]	[0.718, 2.55]	0.486
2007-2016	High dose brachytherapy	31439	Beerwah	1.18	[0.567, 2.37]	[0.737, 1.87]	0.345
2007-2016	High dose brachytherapy	31440	Caloundra Hinterland	1.53	[0.793, 2.91]	[0.992, 2.34]	0.792
2007-2016	High dose brachytherapy	31441	Glass House Mountains	1.18	[0.447, 2.92]	[0.629, 2.13]	0.265
2007-2016	High dose brachytherapy	31442	Landsborough	1.51	[0.742, 2.98]	[0.956, 2.37]	0.753
2007-2016	High dose brachytherapy	31443	Maroochy Hinterland	1.39	[0.733, 2.59]	[0.923, 2.09]	0.704
2007-2016	High dose brachytherapy	31444	Palmwoods	1.25	[0.625, 2.43]	[0.798, 1.94]	0.485
2007-2016	High dose brachytherapy	31445	Cambooya - Wyreema	1.53	[0.728, 3.13]	[0.951, 2.46]	0.75
2007-2016	High dose brachytherapy	31446	Darling Heights	2.42	[1.170, 4.89]	[1.499, 3.83]	0.98
2007-2016	High dose brachytherapy	31447	Drayton - Harristown	1.62	[0.751, 3.37]	[0.988, 2.63]	0.789
2007-2016	High dose brachytherapy	31448	Gatton	1.45	[0.491, 3.84]	[0.721, 2.79]	0.511
2007-2016	High dose brachytherapy	31449	Gowrie (Qld)	1.36	[0.616, 2.91]	[0.812, 2.24]	0.55
2007-2016	High dose brachytherapy	31450	Highfields	1.5	[0.710, 3.01]	[0.926, 2.37]	0.722
2007-2016	High dose brachytherapy	31451	Lockyer Valley - West	1.55	[0.919, 2.58]	[1.109, 2.16]	0.904
2007-2016	High dose brachytherapy	31452	Middle Ridge	2.12	[0.934, 4.61]	[1.247, 3.54]	0.927
2007-2016	High dose brachytherapy	31453	Newtown (Qld)	1.38	[0.624, 2.92]	[0.825, 2.27]	0.577
2007-2016	High dose brachytherapy	31454	North Toowoomba - Harlaxton	1.52	[0.724, 3.13]	[0.938, 2.44]	0.735
2007-2016	High dose brachytherapy	31455	Rangeville	2.07	[0.912, 4.48]	[1.214, 3.43]	0.917
2007-2016	High dose brachytherapy	31456	Toowoomba - Central	1.65	[0.828, 3.14]	[1.061, 2.53]	0.852
2007-2016	High dose brachytherapy	31457	Toowoomba - East	1.41	[0.607, 3.08]	[0.823, 2.37]	0.587
2007-2016	High dose brachytherapy	31458	Toowoomba - West	1.58	[0.810, 3.05]	[1.017, 2.45]	0.818
2007-2016	High dose brachytherapy	31459	Wilsonton	1.37	[0.640, 2.81]	[0.834, 2.19]	0.588
2007-2016	High dose brachytherapy	31460	Ayr	0.33	[0.060, 1.48]	[0.109, 0.91]	0.84
2007-2016	High dose brachytherapy	31461	Burdekin	0.4	[0.147, 1.02]	[0.211, 0.75]	0.944
2007-2016	High dose brachytherapy	31462	Charters Towers	0.36	[0.075, 1.49]	[0.129, 0.94]	0.829
2007-2016	High dose brachytherapy	31463	Dalrymple	0.43	[0.217, 0.80]	[0.277, 0.65]	0.992
2007-2016	High dose brachytherapy	31464	Ingham	0.34	[0.059, 1.58]	[0.109, 0.94]	0.824
2007-2016	High dose brachytherapy	31465	Ingham Region	0.38	[0.144, 0.93]	[0.203, 0.68]	0.967
2007-2016	High dose brachytherapy	31466	Palm Island	0.38	[0.063, 2.14]	[0.117, 1.17]	0.732
2007-2016	High dose brachytherapy	31467	Aitkenvale	0.37	[0.127, 0.99]	[0.188, 0.71]	0.951
2007-2016	High dose brachytherapy	31468	Annandale	0.41	[0.145, 1.05]	[0.209, 0.76]	0.937
2007-2016	High dose brachytherapy	31469	Belgian Gardens - Pallarenda	0.39	[0.126, 1.14]	[0.188, 0.79]	0.916
2007-2016	High dose brachytherapy	31470	Bohle Plains	0.36	[0.142, 0.89]	[0.198, 0.66]	0.974
2007-2016	High dose brachytherapy	31471	Condon - Rasmussen	0.4	[0.144, 1.01]	[0.206, 0.74]	0.946
2007-2016	High dose brachytherapy	31472	Cranbrook	0.37	[0.133, 0.96]	[0.192, 0.69]	0.961
2007-2016	High dose brachytherapy	31473	Deeragun	0.36	[0.122, 0.98]	[0.177, 0.70]	0.953
2007-2016	High dose brachytherapy	31474	Douglas	0.38	[0.142, 0.96]	[0.201, 0.69]	0.958
2007-2016	High dose brachytherapy	31475	Garbutt - West End	0.39	[0.142, 0.99]	[0.204, 0.72]	0.952
2007-2016	High dose brachytherapy	31476	Gulliver - Currajong - Vincent	0.36	[0.123, 0.98]	[0.183, 0.70]	0.954
2007-2016	High dose brachytherapy	31477	Heatley	0.36	[0.127, 0.97]	[0.186, 0.70]	0.957
2007-2016	High dose brachytherapy	31478	Hermit Park - Rosslea	0.38	[0.128, 1.06]	[0.189, 0.76]	0.937
2007-2016	High dose brachytherapy	31479	Hyde Park - Pimlico	0.37	[0.113, 1.14]	[0.172, 0.78]	0.914
2007-2016	High dose brachytherapy	31480	Kelso	0.37	[0.124, 1.02]	[0.185, 0.72]	0.945
2007-2016	High dose brachytherapy	31481	Kirwan - East	0.36	[0.121, 0.98]	[0.179, 0.70]	0.954
2007-2016	High dose brachytherapy	31482	Kirwan - West	0.36	[0.116, 1.01]	[0.172, 0.71]	0.947
2007-2016	High dose brachytherapy	31483	Magnetic Island	0.36	[0.057, 1.98]	[0.110, 1.12]	0.752
2007-2016	High dose brachytherapy	31484	Mount Louisa	0.36	[0.135, 0.92]	[0.193, 0.67]	0.966
2007-2016	High dose brachytherapy	31485	Mundingburra	0.37	[0.118, 1.08]	[0.179, 0.76]	0.929
2007-2016	High dose brachytherapy	31486	Northern Beaches	0.37	[0.146, 0.89]	[0.202, 0.66]	0.973
2007-2016	High dose brachytherapy	31487	Oonoonba	0.39	[0.119, 1.17]	[0.181, 0.81]	0.904
2007-2016	High dose brachytherapy	31488	South Townsville - Railway Estate	0.4	[0.133, 1.16]	[0.198, 0.80]	0.907
2007-2016	High dose brachytherapy	31489	Townsville - South	0.38	[0.159, 0.86]	[0.216, 0.65]	0.979
2007-2016	High dose brachytherapy	31490	Townsville City - North Ward	0.55	[0.161, 1.71]	[0.247, 1.15]	0.697
2007-2016	High dose brachytherapy	31491	Wulguru - Roseneath	0.38	[0.129, 1.02]	[0.193, 0.73]	0.943
2007-2016	High dose brachytherapy	31492	Ashfield - Kepnock	1.23	[0.471, 3.01]	[0.663, 2.22]	0.335
2007-2016	High dose brachytherapy	31493	Bargara - Burnett Heads	1.12	[0.530, 2.22]	[0.692, 1.76]	0.24
2007-2016	High dose brachytherapy	31494	Branyan - Kensington	1.25	[0.541, 2.83]	[0.726, 2.14]	0.408
2007-2016	High dose brachytherapy	31495	Bundaberg	1.23	[0.524, 2.68]	[0.711, 2.06]	0.371
2007-2016	High dose brachytherapy	31496	Bundaberg East - Kalkie	1.07	[0.412, 2.67]	[0.573, 1.94]	0.115
2007-2016	High dose brachytherapy	31497	Bundaberg North - Gooburrum	1.08	[0.457, 2.38]	[0.621, 1.82]	0.139
2007-2016	High dose brachytherapy	31498	Bundaberg Region - North	1.4	[0.697, 2.73]	[0.892, 2.18]	0.664
2007-2016	High dose brachytherapy	31499	Bundaberg Region - South	1.56	[0.847, 2.82]	[1.048, 2.30]	0.846
2007-2016	High dose brachytherapy	31500	Millbank - Avoca	1.24	[0.533, 2.75]	[0.720, 2.10]	0.401
2007-2016	High dose brachytherapy	31501	Svensson Heights - Norville	1.28	[0.503, 3.08]	[0.703, 2.27]	0.41
2007-2016	High dose brachytherapy	31502	Walkervale - Avenell Heights	1.24	[0.567, 2.59]	[0.749, 2.01]	0.421
2007-2016	High dose brachytherapy	31503	Gayndah - Mundubbera	1.3	[0.676, 2.46]	[0.855, 1.98]	0.577
2007-2016	High dose brachytherapy	31504	Gin Gin	1.52	[0.747, 3.10]	[0.950, 2.42]	0.746
2007-2016	High dose brachytherapy	31505	Kingaroy	0.71	[0.148, 2.65]	[0.261, 1.73]	0.372
2007-2016	High dose brachytherapy	31506	Kingaroy Region - North	0.98	[0.444, 2.03]	[0.592, 1.59]	0.037
2007-2016	High dose brachytherapy	31507	Kingaroy Region - South	1.02	[0.440, 2.27]	[0.594, 1.74]	0.028
2007-2016	High dose brachytherapy	31508	Monto - Eidsvold	1.17	[0.556, 2.36]	[0.719, 1.85]	0.332
2007-2016	High dose brachytherapy	31509	Nanango	1	[0.491, 1.93]	[0.634, 1.55]	0.006
2007-2016	High dose brachytherapy	31510	North Burnett	1.35	[0.532, 3.41]	[0.740, 2.47]	0.485
2007-2016	High dose brachytherapy	31511	Cooloola	1.42	[0.602, 3.16]	[0.818, 2.42]	0.585
2007-2016	High dose brachytherapy	31512	Gympie - North	1.21	[0.396, 3.15]	[0.597, 2.29]	0.27
2007-2016	High dose brachytherapy	31513	Gympie - South	1.38	[0.426, 3.98]	[0.650, 2.80]	0.421
2007-2016	High dose brachytherapy	31514	Gympie Region	1.42	[0.782, 2.51]	[0.964, 2.06]	0.755
2007-2016	High dose brachytherapy	31515	Kilkivan	1.22	[0.598, 2.43]	[0.769, 1.91]	0.423
2007-2016	High dose brachytherapy	31516	Booral - River Heads	1.84	[0.828, 3.93]	[1.102, 3.05]	0.87
2007-2016	High dose brachytherapy	31517	Craignish - Dundowran Beach	2	[0.790, 4.80]	[1.095, 3.54]	0.857
2007-2016	High dose brachytherapy	31518	Pialba - Eli Waters	2.12	[0.977, 4.20]	[1.297, 3.36]	0.943
2007-2016	High dose brachytherapy	31519	Point Vernon	1.75	[0.472, 5.25]	[0.752, 3.69]	0.616
2007-2016	High dose brachytherapy	31520	Torquay - Scarness - Kawungan	2.34	[1.082, 4.67]	[1.416, 3.69]	0.969
2007-2016	High dose brachytherapy	31521	Urangan - Wondunna	1.77	[0.674, 4.06]	[0.961, 3.09]	0.77
2007-2016	High dose brachytherapy	31522	Burrum - Fraser	2.15	[1.093, 4.09]	[1.389, 3.29]	0.973
2007-2016	High dose brachytherapy	31523	Granville	3.29	[1.321, 7.86]	[1.817, 5.86]	0.988
2007-2016	High dose brachytherapy	31524	Maryborough (Qld)	3.61	[1.920, 6.32]	[2.406, 5.23]	>0.999
2007-2016	High dose brachytherapy	31525	Maryborough Region - South	1.92	[1.083, 3.30]	[1.319, 2.75]	0.974
2007-2016	High dose brachytherapy	31526	Tinana	3.04	[1.245, 7.04]	[1.725, 5.29]	0.984
2007-2016	High dose brachytherapy	41001	Adelaide	0.28	[0.137, 0.55]	[0.176, 0.43]	>0.999
2007-2016	High dose brachytherapy	41002	North Adelaide	0.31	[0.139, 0.70]	[0.186, 0.53]	0.995
2007-2016	High dose brachytherapy	41003	Adelaide Hills	0.33	[0.177, 0.61]	[0.221, 0.49]	>0.999
2007-2016	High dose brachytherapy	41004	Aldgate - Stirling	0.27	[0.126, 0.55]	[0.165, 0.43]	>0.999
2007-2016	High dose brachytherapy	41005	Hahndorf - Echunga	0.32	[0.133, 0.76]	[0.179, 0.56]	0.988
2007-2016	High dose brachytherapy	41006	Lobethal - Woodside	0.3	[0.135, 0.64]	[0.178, 0.49]	0.998
2007-2016	High dose brachytherapy	41007	Mount Barker	0.33	[0.125, 0.87]	[0.174, 0.62]	0.975
2007-2016	High dose brachytherapy	41008	Mount Barker Region	0.29	[0.145, 0.58]	[0.186, 0.46]	0.999
2007-2016	High dose brachytherapy	41009	Nairne	0.3	[0.100, 0.89]	[0.148, 0.61]	0.969
2007-2016	High dose brachytherapy	41010	Uraidla - Summertown	0.28	[0.138, 0.57]	[0.177, 0.45]	>0.999
2007-2016	High dose brachytherapy	41011	Burnside - Wattle Park	0.27	[0.123, 0.57]	[0.161, 0.44]	>0.999
2007-2016	High dose brachytherapy	41012	Glenside - Beaumont	0.27	[0.123, 0.56]	[0.162, 0.43]	>0.999
2007-2016	High dose brachytherapy	41013	Toorak Gardens	0.26	[0.107, 0.60]	[0.146, 0.45]	0.998
2007-2016	High dose brachytherapy	41014	Athelstone	0.28	[0.106, 0.71]	[0.147, 0.51]	0.993
2007-2016	High dose brachytherapy	41015	Paradise - Newton	0.28	[0.115, 0.64]	[0.157, 0.48]	0.998
2007-2016	High dose brachytherapy	41016	Rostrevor - Magill	0.29	[0.122, 0.68]	[0.166, 0.51]	0.997
2007-2016	High dose brachytherapy	41017	Norwood (SA)	0.27	[0.111, 0.64]	[0.151, 0.47]	0.997
2007-2016	High dose brachytherapy	41018	Payneham - Felixstow	0.28	[0.122, 0.64]	[0.164, 0.47]	0.998
2007-2016	High dose brachytherapy	41019	St Peters - Marden	0.31	[0.141, 0.65]	[0.186, 0.50]	0.997
2007-2016	High dose brachytherapy	41020	Nailsworth - Broadview	0.3	[0.119, 0.78]	[0.165, 0.56]	0.987
2007-2016	High dose brachytherapy	41021	Prospect	0.3	[0.131, 0.68]	[0.175, 0.51]	0.995
2007-2016	High dose brachytherapy	41022	Walkerville	0.3	[0.130, 0.67]	[0.174, 0.51]	0.996
2007-2016	High dose brachytherapy	41023	Goodwood - Millswood	0.28	[0.129, 0.61]	[0.170, 0.47]	0.998
2007-2016	High dose brachytherapy	41024	Unley - Parkside	0.26	[0.110, 0.60]	[0.149, 0.45]	0.999
2007-2016	High dose brachytherapy	41025	Gawler - North	0.41	[0.178, 0.94]	[0.240, 0.71]	0.965
2007-2016	High dose brachytherapy	41026	Gawler - South	0.36	[0.150, 0.83]	[0.205, 0.63]	0.984
2007-2016	High dose brachytherapy	41027	Lewiston - Two Wells	0.44	[0.162, 1.15]	[0.230, 0.83]	0.903
2007-2016	High dose brachytherapy	41028	Craigmore - Blakeview	0.37	[0.149, 0.89]	[0.204, 0.66]	0.973
2007-2016	High dose brachytherapy	41029	Davoren Park	0.38	[0.147, 0.92]	[0.204, 0.67]	0.97
2007-2016	High dose brachytherapy	41030	Elizabeth	0.38	[0.161, 0.89]	[0.218, 0.67]	0.976
2007-2016	High dose brachytherapy	41031	Elizabeth East	0.42	[0.169, 0.99]	[0.232, 0.74]	0.951
2007-2016	High dose brachytherapy	41032	Munno Para West - Angle Vale	0.38	[0.164, 0.86]	[0.220, 0.65]	0.98
2007-2016	High dose brachytherapy	41033	One Tree Hill	0.4	[0.188, 0.85]	[0.246, 0.65]	0.983
2007-2016	High dose brachytherapy	41034	Smithfield - Elizabeth North	0.37	[0.144, 0.89]	[0.201, 0.67]	0.973
2007-2016	High dose brachytherapy	41035	Virginia - Waterloo Corner	0.38	[0.160, 0.90]	[0.217, 0.68]	0.974
2007-2016	High dose brachytherapy	41036	Enfield - Blair Athol	0.32	[0.153, 0.69]	[0.199, 0.53]	0.996
2007-2016	High dose brachytherapy	41037	Northgate - Oakden - Gilles Plains	0.4	[0.172, 0.90]	[0.232, 0.68]	0.973
2007-2016	High dose brachytherapy	41038	Windsor Gardens	0.32	[0.161, 0.65]	[0.205, 0.51]	0.999
2007-2016	High dose brachytherapy	41040	Ingle Farm	0.37	[0.167, 0.80]	[0.219, 0.61]	0.989
2007-2016	High dose brachytherapy	41041	Para Hills	0.36	[0.167, 0.78]	[0.219, 0.60]	0.993
2007-2016	High dose brachytherapy	41042	Parafield	0.39	[0.156, 0.94]	[0.215, 0.69]	0.962
2007-2016	High dose brachytherapy	41043	Parafield Gardens	0.42	[0.160, 1.05]	[0.223, 0.76]	0.937
2007-2016	High dose brachytherapy	41044	Paralowie	0.38	[0.155, 0.92]	[0.213, 0.68]	0.968
2007-2016	High dose brachytherapy	41045	Pooraka	0.36	[0.168, 0.74]	[0.222, 0.57]	0.995
2007-2016	High dose brachytherapy	41046	Salisbury	0.41	[0.179, 0.88]	[0.239, 0.68]	0.978
2007-2016	High dose brachytherapy	41047	Salisbury East	0.4	[0.187, 0.85]	[0.247, 0.65]	0.984
2007-2016	High dose brachytherapy	41048	Salisbury North	0.42	[0.165, 1.01]	[0.228, 0.76]	0.946
2007-2016	High dose brachytherapy	41049	Golden Grove	0.39	[0.177, 0.82]	[0.232, 0.63]	0.987
2007-2016	High dose brachytherapy	41050	Greenwith	0.38	[0.132, 1.07]	[0.193, 0.74]	0.932
2007-2016	High dose brachytherapy	41051	Highbury - Dernancourt	0.3	[0.141, 0.62]	[0.184, 0.48]	0.999
2007-2016	High dose brachytherapy	41052	Hope Valley - Modbury	0.33	[0.149, 0.70]	[0.196, 0.54]	0.996
2007-2016	High dose brachytherapy	41053	Modbury Heights	0.33	[0.149, 0.72]	[0.198, 0.55]	0.995
2007-2016	High dose brachytherapy	41054	Redwood Park	0.32	[0.131, 0.78]	[0.179, 0.58]	0.988
2007-2016	High dose brachytherapy	41055	St Agnes - Ridgehaven	0.35	[0.149, 0.79]	[0.200, 0.59]	0.989
2007-2016	High dose brachytherapy	41056	Brighton (SA)	0.22	[0.073, 0.64]	[0.108, 0.45]	0.994
2007-2016	High dose brachytherapy	41057	Glenelg (SA)	0.27	[0.104, 0.64]	[0.144, 0.47]	0.997
2007-2016	High dose brachytherapy	41058	Edwardstown	0.26	[0.108, 0.58]	[0.146, 0.44]	0.999
2007-2016	High dose brachytherapy	41059	Hallett Cove	0.2	[0.071, 0.56]	[0.104, 0.39]	0.998
2007-2016	High dose brachytherapy	41060	Marino - Seaview Downs	0.22	[0.091, 0.53]	[0.124, 0.39]	0.999
2007-2016	High dose brachytherapy	41061	Mitchell Park	0.25	[0.110, 0.53]	[0.147, 0.41]	>0.999
2007-2016	High dose brachytherapy	41062	Morphettville	0.24	[0.095, 0.59]	[0.133, 0.43]	0.998
2007-2016	High dose brachytherapy	41063	Sheidow Park - Trott Park	0.21	[0.081, 0.55]	[0.114, 0.39]	0.999
2007-2016	High dose brachytherapy	41064	Warradale	0.23	[0.090, 0.57]	[0.125, 0.42]	0.999
2007-2016	High dose brachytherapy	41065	Belair	0.27	[0.118, 0.62]	[0.159, 0.46]	0.998
2007-2016	High dose brachytherapy	41066	Bellevue Heights	0.29	[0.116, 0.68]	[0.161, 0.51]	0.995
2007-2016	High dose brachytherapy	41067	Blackwood	0.26	[0.112, 0.58]	[0.151, 0.44]	0.999
2007-2016	High dose brachytherapy	41068	Colonel Light Gardens	0.26	[0.106, 0.63]	[0.146, 0.47]	0.998
2007-2016	High dose brachytherapy	41069	Mitcham (SA)	0.29	[0.124, 0.65]	[0.168, 0.49]	0.998
2007-2016	High dose brachytherapy	41070	Panorama	0.29	[0.123, 0.67]	[0.166, 0.50]	0.995
2007-2016	High dose brachytherapy	41071	Aberfoyle Park	0.24	[0.090, 0.63]	[0.127, 0.45]	0.997
2007-2016	High dose brachytherapy	41072	Aldinga	0.27	[0.096, 0.74]	[0.139, 0.52]	0.988
2007-2016	High dose brachytherapy	41073	Christie Downs	0.2	[0.073, 0.53]	[0.103, 0.38]	0.999
2007-2016	High dose brachytherapy	41074	Christies Beach	0.2	[0.059, 0.62]	[0.090, 0.42]	0.994
2007-2016	High dose brachytherapy	41075	Clarendon	0.25	[0.127, 0.49]	[0.160, 0.39]	>0.999
2007-2016	High dose brachytherapy	41076	Coromandel Valley	0.28	[0.107, 0.75]	[0.150, 0.54]	0.989
2007-2016	High dose brachytherapy	41077	Flagstaff Hill	0.24	[0.106, 0.55]	[0.142, 0.41]	0.999
2007-2016	High dose brachytherapy	41078	Hackham - Onkaparinga Hills	0.21	[0.086, 0.50]	[0.119, 0.38]	>0.999
2007-2016	High dose brachytherapy	41079	Hackham West - Huntfield Heights	0.2	[0.065, 0.58]	[0.096, 0.40]	0.997
2007-2016	High dose brachytherapy	41080	Happy Valley	0.22	[0.085, 0.54]	[0.118, 0.39]	0.999
2007-2016	High dose brachytherapy	41082	Lonsdale	0.2	[0.069, 0.55]	[0.101, 0.39]	0.998
2007-2016	High dose brachytherapy	41083	McLaren Vale	0.24	[0.100, 0.57]	[0.135, 0.42]	0.999
2007-2016	High dose brachytherapy	41084	Morphett Vale - East	0.2	[0.071, 0.53]	[0.101, 0.38]	0.999
2007-2016	High dose brachytherapy	41085	Morphett Vale - West	0.2	[0.068, 0.54]	[0.099, 0.38]	0.998
2007-2016	High dose brachytherapy	41086	Reynella	0.2	[0.081, 0.50]	[0.111, 0.36]	>0.999
2007-2016	High dose brachytherapy	41087	Seaford (SA)	0.21	[0.080, 0.55]	[0.113, 0.40]	0.999
2007-2016	High dose brachytherapy	41088	Willunga	0.26	[0.091, 0.71]	[0.132, 0.49]	0.991
2007-2016	High dose brachytherapy	41089	Woodcroft	0.21	[0.081, 0.54]	[0.114, 0.39]	0.999
2007-2016	High dose brachytherapy	41090	Beverley	0.29	[0.114, 0.74]	[0.157, 0.54]	0.99
2007-2016	High dose brachytherapy	41091	Flinders Park	0.29	[0.121, 0.67]	[0.164, 0.50]	0.997
2007-2016	High dose brachytherapy	41092	Henley Beach	0.36	[0.132, 0.91]	[0.188, 0.66]	0.97
2007-2016	High dose brachytherapy	41093	Hindmarsh - Brompton	0.29	[0.133, 0.60]	[0.175, 0.47]	0.999
2007-2016	High dose brachytherapy	41094	Royal Park - Hendon - Albert Park	0.33	[0.118, 0.86]	[0.170, 0.61]	0.977
2007-2016	High dose brachytherapy	41095	Seaton - Grange	0.3	[0.114, 0.73]	[0.160, 0.54]	0.993
2007-2016	High dose brachytherapy	41096	West Lakes	0.31	[0.104, 0.85]	[0.154, 0.60]	0.981
2007-2016	High dose brachytherapy	41097	Woodville - Cheltenham	0.29	[0.112, 0.72]	[0.158, 0.53]	0.994
2007-2016	High dose brachytherapy	41099	Largs Bay - Semaphore	0.25	[0.065, 0.81]	[0.105, 0.55]	0.98
2007-2016	High dose brachytherapy	41100	North Haven	0.2	[0.030, 1.02]	[0.060, 0.61]	0.946
2007-2016	High dose brachytherapy	41101	Port Adelaide	0.29	[0.105, 0.76]	[0.151, 0.55]	0.988
2007-2016	High dose brachytherapy	41102	The Parks	0.33	[0.143, 0.72]	[0.192, 0.55]	0.994
2007-2016	High dose brachytherapy	41103	Torrens Island	0.29	[0.047, 1.76]	[0.089, 0.94]	0.823
2007-2016	High dose brachytherapy	41105	Fulham	0.31	[0.091, 1.00]	[0.140, 0.68]	0.949
2007-2016	High dose brachytherapy	41106	Lockleys	0.29	[0.111, 0.75]	[0.155, 0.55]	0.989
2007-2016	High dose brachytherapy	41107	Plympton	0.26	[0.112, 0.57]	[0.150, 0.43]	0.999
2007-2016	High dose brachytherapy	41108	Richmond (SA)	0.28	[0.128, 0.58]	[0.167, 0.46]	0.999
2007-2016	High dose brachytherapy	41109	West Beach	0.3	[0.102, 0.84]	[0.147, 0.59]	0.978
2007-2016	High dose brachytherapy	41110	Barossa - Angaston	0.39	[0.181, 0.83]	[0.238, 0.64]	0.984
2007-2016	High dose brachytherapy	41111	Light	0.38	[0.188, 0.77]	[0.239, 0.60]	0.994
2007-2016	High dose brachytherapy	41112	Lyndoch	0.37	[0.168, 0.81]	[0.221, 0.62]	0.987
2007-2016	High dose brachytherapy	41113	Mallala	0.37	[0.148, 0.89]	[0.204, 0.66]	0.972
2007-2016	High dose brachytherapy	41114	Nuriootpa	0.45	[0.151, 1.29]	[0.222, 0.90]	0.859
2007-2016	High dose brachytherapy	41115	Tanunda	0.39	[0.130, 1.16]	[0.191, 0.79]	0.911
2007-2016	High dose brachytherapy	41116	Clare	0.55	[0.098, 2.74]	[0.180, 1.59]	0.524
2007-2016	High dose brachytherapy	41117	Gilbert Valley	0.35	[0.132, 0.86]	[0.186, 0.63]	0.976
2007-2016	High dose brachytherapy	41118	Goyder	0.33	[0.141, 0.72]	[0.190, 0.55]	0.994
2007-2016	High dose brachytherapy	41119	Wakefield - Barunga West	0.28	[0.118, 0.65]	[0.160, 0.49]	0.997
2007-2016	High dose brachytherapy	41120	Jamestown	0.3	[0.111, 0.75]	[0.158, 0.54]	0.991
2007-2016	High dose brachytherapy	41121	Peterborough - Mount Remarkable	0.29	[0.117, 0.71]	[0.162, 0.52]	0.995
2007-2016	High dose brachytherapy	41122	Port Pirie	0.22	[0.037, 1.01]	[0.070, 0.61]	0.948
2007-2016	High dose brachytherapy	41123	Port Pirie Region	0.26	[0.089, 0.75]	[0.130, 0.53]	0.987
2007-2016	High dose brachytherapy	41124	Kadina	0.24	[0.066, 0.79]	[0.103, 0.52]	0.981
2007-2016	High dose brachytherapy	41125	Moonta	0.23	[0.056, 0.84]	[0.090, 0.54]	0.974
2007-2016	High dose brachytherapy	41126	Wallaroo	0.24	[0.063, 0.84]	[0.101, 0.55]	0.974
2007-2016	High dose brachytherapy	41127	Yorke Peninsula - North	0.23	[0.062, 0.75]	[0.097, 0.50]	0.986
2007-2016	High dose brachytherapy	41128	Yorke Peninsula - South	0.2	[0.030, 1.16]	[0.060, 0.66]	0.925
2007-2016	High dose brachytherapy	41129	Ceduna	0.25	[0.041, 1.41]	[0.079, 0.79]	0.881
2007-2016	High dose brachytherapy	41130	Eyre Peninsula	0.31	[0.091, 1.00]	[0.139, 0.68]	0.95
2007-2016	High dose brachytherapy	41131	Kimba - Cleve - Franklin Harbour	0.31	[0.118, 0.78]	[0.166, 0.57]	0.988
2007-2016	High dose brachytherapy	41132	Le Hunte - Elliston	0.3	[0.110, 0.79]	[0.156, 0.56]	0.984
2007-2016	High dose brachytherapy	41133	Port Lincoln	0.4	[0.072, 1.69]	[0.134, 1.07]	0.767
2007-2016	High dose brachytherapy	41134	West Coast (SA)	0.26	[0.102, 0.66]	[0.143, 0.48]	0.995
2007-2016	High dose brachytherapy	41135	Western	0.26	[0.108, 0.62]	[0.146, 0.46]	0.997
2007-2016	High dose brachytherapy	41136	Whyalla	0.36	[0.076, 1.32]	[0.133, 0.87]	0.863
2007-2016	High dose brachytherapy	41138	APY Lands	0.28	[0.108, 0.70]	[0.151, 0.51]	0.994
2007-2016	High dose brachytherapy	41139	Coober Pedy	0.31	[0.063, 1.46]	[0.112, 0.86]	0.858
2007-2016	High dose brachytherapy	41140	Flinders Ranges	0.28	[0.101, 0.76]	[0.145, 0.55]	0.989
2007-2016	High dose brachytherapy	41141	Outback	0.33	[0.194, 0.55]	[0.235, 0.46]	>0.999
2007-2016	High dose brachytherapy	41142	Port Augusta	0.24	[0.041, 1.09]	[0.077, 0.66]	0.934
2007-2016	High dose brachytherapy	41143	Roxby Downs	0.32	[0.066, 1.56]	[0.114, 0.91]	0.841
2007-2016	High dose brachytherapy	41144	Goolwa - Port Elliot	0.25	[0.092, 0.66]	[0.131, 0.47]	0.996
2007-2016	High dose brachytherapy	41145	Kangaroo Island	0.43	[0.077, 1.95]	[0.140, 1.18]	0.717
2007-2016	High dose brachytherapy	41146	Strathalbyn	0.26	[0.078, 0.86]	[0.119, 0.57]	0.974
2007-2016	High dose brachytherapy	41147	Strathalbyn Region	0.26	[0.127, 0.54]	[0.164, 0.43]	0.999
2007-2016	High dose brachytherapy	41148	Victor Harbor	0.22	[0.061, 0.72]	[0.096, 0.49]	0.989
2007-2016	High dose brachytherapy	41149	Yankalilla	0.27	[0.102, 0.68]	[0.143, 0.49]	0.994
2007-2016	High dose brachytherapy	41150	Grant	0.25	[0.082, 0.74]	[0.123, 0.51]	0.989
2007-2016	High dose brachytherapy	41151	Kingston - Robe	0.3	[0.111, 0.80]	[0.158, 0.57]	0.983
2007-2016	High dose brachytherapy	41152	Millicent	0.25	[0.042, 1.34]	[0.079, 0.77]	0.892
2007-2016	High dose brachytherapy	41153	Mount Gambier	0.19	[0.034, 0.82]	[0.063, 0.51]	0.974
2007-2016	High dose brachytherapy	41154	Naracoorte	0.5	[0.094, 2.33]	[0.169, 1.39]	0.602
2007-2016	High dose brachytherapy	41155	Naracoorte Region	0.32	[0.124, 0.82]	[0.175, 0.59]	0.983
2007-2016	High dose brachytherapy	41156	Penola	0.29	[0.109, 0.76]	[0.154, 0.55]	0.989
2007-2016	High dose brachytherapy	41157	Tatiara	0.31	[0.144, 0.66]	[0.189, 0.51]	0.997
2007-2016	High dose brachytherapy	41158	Wattle Range	0.28	[0.097, 0.78]	[0.140, 0.55]	0.985
2007-2016	High dose brachytherapy	41159	Barmera	0.32	[0.122, 0.79]	[0.170, 0.57]	0.987
2007-2016	High dose brachytherapy	41160	Berri	0.3	[0.080, 1.10]	[0.129, 0.70]	0.93
2007-2016	High dose brachytherapy	41161	Karoonda - Lameroo	0.34	[0.170, 0.71]	[0.218, 0.56]	0.997
2007-2016	High dose brachytherapy	41162	Loxton	0.32	[0.086, 1.09]	[0.137, 0.71]	0.932
2007-2016	High dose brachytherapy	41163	Loxton Region	0.35	[0.163, 0.75]	[0.215, 0.58]	0.992
2007-2016	High dose brachytherapy	41164	Mannum	0.32	[0.149, 0.68]	[0.196, 0.52]	0.997
2007-2016	High dose brachytherapy	41165	Murray Bridge	0.23	[0.045, 0.94]	[0.081, 0.59]	0.96
2007-2016	High dose brachytherapy	41166	Murray Bridge Region	0.29	[0.127, 0.64]	[0.167, 0.49]	0.997
2007-2016	High dose brachytherapy	41167	Renmark	0.31	[0.093, 1.03]	[0.141, 0.68]	0.945
2007-2016	High dose brachytherapy	41168	Renmark Region	0.32	[0.136, 0.72]	[0.182, 0.55]	0.994
2007-2016	High dose brachytherapy	41169	The Coorong	0.32	[0.142, 0.71]	[0.188, 0.53]	0.996
2007-2016	High dose brachytherapy	41170	Waikerie	0.34	[0.166, 0.69]	[0.214, 0.54]	0.998
2007-2016	High dose brachytherapy	51001	Augusta	0.1	[0.024, 0.39]	[0.040, 0.25]	0.999
2007-2016	High dose brachytherapy	51002	Busselton	0.1	[0.022, 0.38]	[0.037, 0.24]	0.999
2007-2016	High dose brachytherapy	51003	Busselton Region	0.1	[0.030, 0.31]	[0.047, 0.22]	>0.999
2007-2016	High dose brachytherapy	51004	Margaret River	0.1	[0.020, 0.46]	[0.036, 0.28]	0.997
2007-2016	High dose brachytherapy	51005	Australind - Leschenault	0.12	[0.032, 0.38]	[0.052, 0.26]	>0.999
2007-2016	High dose brachytherapy	51006	Bunbury	0.11	[0.023, 0.41]	[0.041, 0.26]	0.999
2007-2016	High dose brachytherapy	51007	Capel	0.11	[0.032, 0.31]	[0.049, 0.22]	>0.999
2007-2016	High dose brachytherapy	51008	College Grove - Carey Park	0.11	[0.028, 0.37]	[0.046, 0.24]	>0.999
2007-2016	High dose brachytherapy	51009	Collie	0.11	[0.041, 0.29]	[0.059, 0.22]	>0.999
2007-2016	High dose brachytherapy	51010	Dardanup	0.12	[0.037, 0.32]	[0.056, 0.23]	>0.999
2007-2016	High dose brachytherapy	51011	Davenport	0.11	[0.029, 0.39]	[0.047, 0.25]	0.999
2007-2016	High dose brachytherapy	51012	Eaton - Pelican Point	0.14	[0.034, 0.51]	[0.056, 0.33]	0.997
2007-2016	High dose brachytherapy	51013	Gelorup - Dalyellup - Stratham	0.1	[0.023, 0.42]	[0.041, 0.26]	0.999
2007-2016	High dose brachytherapy	51014	Harvey	0.12	[0.038, 0.32]	[0.057, 0.23]	>0.999
2007-2016	High dose brachytherapy	51015	Koombana	0.12	[0.032, 0.37]	[0.051, 0.25]	>0.999
2007-2016	High dose brachytherapy	51016	Waroona	0.12	[0.037, 0.36]	[0.056, 0.24]	>0.999
2007-2016	High dose brachytherapy	51017	Bridgetown - Boyup Brook	0.11	[0.037, 0.31]	[0.055, 0.22]	>0.999
2007-2016	High dose brachytherapy	51018	Donnybrook - Balingup	0.11	[0.035, 0.29]	[0.053, 0.21]	>0.999
2007-2016	High dose brachytherapy	51019	Manjimup	0.1	[0.016, 0.58]	[0.031, 0.33]	0.99
2007-2016	High dose brachytherapy	51020	Pemberton	0.11	[0.035, 0.29]	[0.053, 0.21]	>0.999
2007-2016	High dose brachytherapy	51021	Dawesville - Bouvard	0.13	[0.025, 0.61]	[0.045, 0.36]	0.992
2007-2016	High dose brachytherapy	51022	Falcon - Wannanup	0.16	[0.022, 0.82]	[0.046, 0.47]	0.975
2007-2016	High dose brachytherapy	51023	Greenfields	0.1	[0.023, 0.37]	[0.039, 0.23]	>0.999
2007-2016	High dose brachytherapy	51024	Halls Head - Erskine	0.21	[0.023, 1.11]	[0.053, 0.66]	0.931
2007-2016	High dose brachytherapy	51025	Mandurah	0.1	[0.021, 0.39]	[0.037, 0.25]	0.999
2007-2016	High dose brachytherapy	51026	Mandurah - East	0.1	[0.026, 0.35]	[0.043, 0.23]	>0.999
2007-2016	High dose brachytherapy	51027	Mandurah - North	0.11	[0.033, 0.32]	[0.049, 0.22]	>0.999
2007-2016	High dose brachytherapy	51028	Mandurah - South	0.1	[0.021, 0.40]	[0.036, 0.25]	0.999
2007-2016	High dose brachytherapy	51029	Pinjarra	0.11	[0.041, 0.29]	[0.058, 0.21]	>0.999
2007-2016	High dose brachytherapy	51030	City Beach	0.2	[0.068, 0.59]	[0.101, 0.41]	0.997
2007-2016	High dose brachytherapy	51031	Claremont (WA)	0.24	[0.075, 0.78]	[0.113, 0.52]	0.983
2007-2016	High dose brachytherapy	51032	Cottesloe	0.21	[0.057, 0.72]	[0.089, 0.47]	0.987
2007-2016	High dose brachytherapy	51033	Floreat	0.22	[0.078, 0.59]	[0.111, 0.42]	0.997
2007-2016	High dose brachytherapy	51034	Mosman Park - Peppermint Grove	0.18	[0.049, 0.61]	[0.077, 0.40]	0.994
2007-2016	High dose brachytherapy	51035	Nedlands - Dalkeith - Crawley	0.26	[0.084, 0.78]	[0.126, 0.54]	0.984
2007-2016	High dose brachytherapy	51036	Swanbourne - Mount Claremont	0.22	[0.079, 0.61]	[0.115, 0.44]	0.996
2007-2016	High dose brachytherapy	51037	Kings Park (WA)	0.24	[0.071, 0.82]	[0.111, 0.54]	0.978
2007-2016	High dose brachytherapy	51038	Mount Hawthorn - Leederville	0.2	[0.077, 0.51]	[0.107, 0.37]	0.999
2007-2016	High dose brachytherapy	51039	Mount Lawley - Inglewood	0.18	[0.066, 0.44]	[0.094, 0.32]	>0.999
2007-2016	High dose brachytherapy	51040	North Perth	0.19	[0.069, 0.50]	[0.099, 0.36]	0.999
2007-2016	High dose brachytherapy	51041	Perth City	0.23	[0.087, 0.56]	[0.122, 0.41]	0.999
2007-2016	High dose brachytherapy	51042	Subiaco - Shenton Park	0.25	[0.092, 0.65]	[0.131, 0.47]	0.996
2007-2016	High dose brachytherapy	51043	Wembley - West Leederville - Glendalough	0.23	[0.088, 0.56]	[0.125, 0.41]	0.999
2007-2016	High dose brachytherapy	51044	Bassendean - Eden Hill - Ashfield	0.16	[0.049, 0.48]	[0.074, 0.33]	0.999
2007-2016	High dose brachytherapy	51045	Bayswater - Embleton - Bedford	0.16	[0.057, 0.43]	[0.083, 0.31]	>0.999
2007-2016	High dose brachytherapy	51046	Maylands	0.16	[0.041, 0.60]	[0.066, 0.38]	0.994
2007-2016	High dose brachytherapy	51047	Morley	0.18	[0.068, 0.44]	[0.096, 0.32]	>0.999
2007-2016	High dose brachytherapy	51048	Noranda	0.19	[0.067, 0.52]	[0.096, 0.37]	0.999
2007-2016	High dose brachytherapy	51049	Chidlow	0.15	[0.055, 0.38]	[0.079, 0.28]	>0.999
2007-2016	High dose brachytherapy	51050	Glen Forrest - Darlington	0.14	[0.053, 0.33]	[0.074, 0.24]	>0.999
2007-2016	High dose brachytherapy	51051	Helena Valley - Koongamia	0.13	[0.047, 0.35]	[0.067, 0.25]	>0.999
2007-2016	High dose brachytherapy	51052	Malmalling - Reservoir	0.14	[0.054, 0.37]	[0.076, 0.27]	>0.999
2007-2016	High dose brachytherapy	51053	Mundaring	0.16	[0.062, 0.37]	[0.085, 0.28]	>0.999
2007-2016	High dose brachytherapy	51054	Swan View - Greenmount - Midvale	0.14	[0.049, 0.35]	[0.071, 0.26]	>0.999
2007-2016	High dose brachytherapy	51056	Ballajura	0.16	[0.061, 0.40]	[0.086, 0.30]	>0.999
2007-2016	High dose brachytherapy	51057	Beechboro	0.16	[0.066, 0.37]	[0.091, 0.28]	>0.999
2007-2016	High dose brachytherapy	51058	Bullsbrook	0.16	[0.058, 0.40]	[0.082, 0.29]	>0.999
2007-2016	High dose brachytherapy	51059	Ellenbrook	0.15	[0.052, 0.41]	[0.075, 0.29]	>0.999
2007-2016	High dose brachytherapy	51060	Gidgegannup	0.15	[0.059, 0.37]	[0.081, 0.27]	>0.999
2007-2016	High dose brachytherapy	51061	Hazelmere - South Guildford	0.12	[0.045, 0.32]	[0.065, 0.23]	>0.999
2007-2016	High dose brachytherapy	51062	Lockridge - Kiara	0.15	[0.057, 0.40]	[0.081, 0.28]	>0.999
2007-2016	High dose brachytherapy	51063	Malaga	0.17	[0.064, 0.41]	[0.090, 0.30]	>0.999
2007-2016	High dose brachytherapy	51065	Middle Swan - Herne Hill	0.14	[0.059, 0.35]	[0.081, 0.26]	>0.999
2007-2016	High dose brachytherapy	51066	Midland - Guildford	0.14	[0.050, 0.35]	[0.071, 0.26]	>0.999
2007-2016	High dose brachytherapy	51067	Stratton - Jane Brook	0.14	[0.056, 0.36]	[0.078, 0.26]	>0.999
2007-2016	High dose brachytherapy	51068	The Vines	0.15	[0.053, 0.38]	[0.077, 0.28]	>0.999
2007-2016	High dose brachytherapy	51070	Craigie - Beldon	0.15	[0.057, 0.37]	[0.080, 0.27]	>0.999
2007-2016	High dose brachytherapy	51071	Currambine - Kinross	0.15	[0.048, 0.46]	[0.072, 0.32]	0.999
2007-2016	High dose brachytherapy	51072	Duncraig	0.15	[0.060, 0.37]	[0.083, 0.28]	>0.999
2007-2016	High dose brachytherapy	51073	Greenwood - Warwick	0.16	[0.067, 0.36]	[0.091, 0.27]	>0.999
2007-2016	High dose brachytherapy	51074	Heathridge - Connolly	0.15	[0.048, 0.44]	[0.072, 0.30]	>0.999
2007-2016	High dose brachytherapy	51075	Hillarys	0.15	[0.051, 0.41]	[0.074, 0.29]	>0.999
2007-2016	High dose brachytherapy	51076	Iluka - Burns Beach	0.15	[0.044, 0.50]	[0.068, 0.34]	0.998
2007-2016	High dose brachytherapy	51077	Joondalup - Edgewater	0.15	[0.054, 0.43]	[0.078, 0.30]	>0.999
2007-2016	High dose brachytherapy	51078	Kingsley	0.15	[0.060, 0.36]	[0.083, 0.27]	>0.999
2007-2016	High dose brachytherapy	51079	Mullaloo - Kallaroo	0.14	[0.047, 0.43]	[0.070, 0.30]	0.999
2007-2016	High dose brachytherapy	51080	Ocean Reef	0.15	[0.048, 0.44]	[0.071, 0.30]	>0.999
2007-2016	High dose brachytherapy	51081	Padbury	0.15	[0.057, 0.38]	[0.080, 0.28]	>0.999
2007-2016	High dose brachytherapy	51082	Sorrento - Marmion	0.15	[0.049, 0.43]	[0.073, 0.30]	0.999
2007-2016	High dose brachytherapy	51083	Woodvale	0.16	[0.057, 0.42]	[0.081, 0.30]	>0.999
2007-2016	High dose brachytherapy	51084	Balcatta - Hamersley	0.19	[0.076, 0.43]	[0.105, 0.32]	>0.999
2007-2016	High dose brachytherapy	51085	Balga - Mirrabooka	0.16	[0.066, 0.38]	[0.091, 0.28]	>0.999
2007-2016	High dose brachytherapy	51086	Dianella	0.17	[0.070, 0.38]	[0.096, 0.29]	>0.999
2007-2016	High dose brachytherapy	51088	Innaloo - Doubleview	0.21	[0.077, 0.55]	[0.109, 0.40]	0.998
2007-2016	High dose brachytherapy	51089	Karrinyup - Gwelup - Carine	0.17	[0.070, 0.40]	[0.096, 0.30]	>0.999
2007-2016	High dose brachytherapy	51090	Nollamara - Westminster	0.17	[0.064, 0.44]	[0.091, 0.32]	>0.999
2007-2016	High dose brachytherapy	51091	Osborne Park Industrial	0.21	[0.074, 0.57]	[0.105, 0.40]	0.999
2007-2016	High dose brachytherapy	51092	Scarborough	0.18	[0.067, 0.50]	[0.097, 0.35]	>0.999
2007-2016	High dose brachytherapy	51093	Stirling - Osborne Park	0.19	[0.077, 0.47]	[0.108, 0.35]	>0.999
2007-2016	High dose brachytherapy	51094	Trigg - North Beach - Watermans Bay	0.16	[0.055, 0.46]	[0.080, 0.32]	>0.999
2007-2016	High dose brachytherapy	51095	Tuart Hill - Joondanna	0.18	[0.071, 0.46]	[0.099, 0.34]	>0.999
2007-2016	High dose brachytherapy	51096	Wembley Downs - Churchlands - Woodlands	0.2	[0.075, 0.52]	[0.107, 0.38]	>0.999
2007-2016	High dose brachytherapy	51097	Yokine - Coolbinia - Menora	0.18	[0.067, 0.43]	[0.094, 0.31]	>0.999
2007-2016	High dose brachytherapy	51098	Alexander Heights - Koondoola	0.16	[0.061, 0.39]	[0.085, 0.29]	>0.999
2007-2016	High dose brachytherapy	51099	Butler - Merriwa - Ridgewood	0.2	[0.056, 0.69]	[0.089, 0.46]	0.99
2007-2016	High dose brachytherapy	51100	Carramar	0.19	[0.056, 0.61]	[0.085, 0.41]	0.994
2007-2016	High dose brachytherapy	51101	Clarkson	0.17	[0.049, 0.53]	[0.075, 0.36]	0.998
2007-2016	High dose brachytherapy	51102	Girrawheen	0.16	[0.053, 0.44]	[0.078, 0.30]	>0.999
2007-2016	High dose brachytherapy	51103	Madeley - Darch - Landsdale	0.16	[0.064, 0.38]	[0.088, 0.28]	>0.999
2007-2016	High dose brachytherapy	51104	Marangaroo	0.15	[0.057, 0.40]	[0.081, 0.29]	>0.999
2007-2016	High dose brachytherapy	51105	Mindarie - Quinns Rocks - Jindalee	0.18	[0.049, 0.59]	[0.077, 0.39]	0.995
2007-2016	High dose brachytherapy	51107	Tapping - Ashby - Sinagra	0.22	[0.065, 0.71]	[0.100, 0.47]	0.989
2007-2016	High dose brachytherapy	51108	Wanneroo	0.18	[0.070, 0.46]	[0.098, 0.34]	>0.999
2007-2016	High dose brachytherapy	51109	Yanchep	0.18	[0.069, 0.44]	[0.095, 0.32]	>0.999
2007-2016	High dose brachytherapy	51110	Armadale - Wungong - Brookdale	0.11	[0.041, 0.29]	[0.058, 0.21]	>0.999
2007-2016	High dose brachytherapy	51112	Camillo - Champion Lakes	0.11	[0.038, 0.31]	[0.056, 0.22]	>0.999
2007-2016	High dose brachytherapy	51113	Forrestdale - Harrisdale - Piara Waters	0.11	[0.043, 0.28]	[0.060, 0.20]	>0.999
2007-2016	High dose brachytherapy	51114	Kelmscott	0.12	[0.044, 0.29]	[0.063, 0.21]	>0.999
2007-2016	High dose brachytherapy	51115	Mount Nasura - Mount Richon - Bedfordale	0.11	[0.040, 0.31]	[0.057, 0.22]	>0.999
2007-2016	High dose brachytherapy	51116	Roleystone	0.12	[0.044, 0.33]	[0.062, 0.24]	>0.999
2007-2016	High dose brachytherapy	51117	Seville Grove	0.11	[0.036, 0.34]	[0.054, 0.23]	>0.999
2007-2016	High dose brachytherapy	51118	Belmont - Ascot - Redcliffe	0.12	[0.034, 0.39]	[0.053, 0.26]	>0.999
2007-2016	High dose brachytherapy	51119	East Victoria Park - Carlisle	0.12	[0.041, 0.37]	[0.060, 0.25]	>0.999
2007-2016	High dose brachytherapy	51121	Perth Airport	0.12	[0.041, 0.35]	[0.060, 0.24]	>0.999
2007-2016	High dose brachytherapy	51122	Rivervale - Kewdale - Cloverdale	0.12	[0.040, 0.33]	[0.059, 0.24]	>0.999
2007-2016	High dose brachytherapy	51123	Victoria Park - Lathlain - Burswood	0.13	[0.034, 0.42]	[0.054, 0.28]	0.999
2007-2016	High dose brachytherapy	51124	Bentley - Wilson - St James	0.12	[0.046, 0.32]	[0.065, 0.23]	>0.999
2007-2016	High dose brachytherapy	51125	Canning Vale - West	0.11	[0.032, 0.36]	[0.049, 0.24]	>0.999
2007-2016	High dose brachytherapy	51127	Cannington - Queens Park	0.12	[0.041, 0.35]	[0.061, 0.25]	>0.999
2007-2016	High dose brachytherapy	51128	Parkwood - Ferndale - Lynwood	0.13	[0.050, 0.33]	[0.070, 0.24]	>0.999
2007-2016	High dose brachytherapy	51129	Riverton - Shelley - Rossmoyne	0.12	[0.042, 0.32]	[0.061, 0.23]	>0.999
2007-2016	High dose brachytherapy	51130	Welshpool	0.12	[0.046, 0.32]	[0.064, 0.23]	>0.999
2007-2016	High dose brachytherapy	51131	Willetton	0.12	[0.038, 0.33]	[0.057, 0.23]	>0.999
2007-2016	High dose brachytherapy	51132	Beckenham - Kenwick - Langford	0.12	[0.048, 0.30]	[0.067, 0.22]	>0.999
2007-2016	High dose brachytherapy	51133	Canning Vale - East	0.11	[0.039, 0.30]	[0.056, 0.21]	>0.999
2007-2016	High dose brachytherapy	51134	Gosnells	0.12	[0.041, 0.31]	[0.060, 0.22]	>0.999
2007-2016	High dose brachytherapy	51135	Huntingdale - Southern River	0.11	[0.039, 0.31]	[0.057, 0.22]	>0.999
2007-2016	High dose brachytherapy	51136	Maddington - Orange Grove - Martin	0.13	[0.054, 0.30]	[0.074, 0.23]	>0.999
2007-2016	High dose brachytherapy	51137	Thornlie	0.12	[0.046, 0.29]	[0.064, 0.21]	>0.999
2007-2016	High dose brachytherapy	51138	Forrestfield - Wattle Grove	0.12	[0.050, 0.29]	[0.069, 0.22]	>0.999
2007-2016	High dose brachytherapy	51139	High Wycombe	0.12	[0.040, 0.35]	[0.060, 0.25]	>0.999
2007-2016	High dose brachytherapy	51140	Kalamunda - Maida Vale - Gooseberry Hill	0.13	[0.048, 0.31]	[0.068, 0.23]	>0.999
2007-2016	High dose brachytherapy	51141	Lesmurdie - Bickley - Carmel	0.13	[0.058, 0.29]	[0.077, 0.22]	>0.999
2007-2016	High dose brachytherapy	51142	Byford	0.11	[0.033, 0.36]	[0.051, 0.24]	>0.999
2007-2016	High dose brachytherapy	51143	Mundijong	0.12	[0.047, 0.26]	[0.064, 0.20]	>0.999
2007-2016	High dose brachytherapy	51144	Serpentine - Jarrahdale	0.12	[0.045, 0.30]	[0.063, 0.22]	>0.999
2007-2016	High dose brachytherapy	51145	Como	0.13	[0.032, 0.45]	[0.052, 0.29]	0.999
2007-2016	High dose brachytherapy	51146	Manning - Waterford	0.12	[0.027, 0.49]	[0.045, 0.31]	0.996
2007-2016	High dose brachytherapy	51147	South Perth - Kensington	0.14	[0.041, 0.45]	[0.063, 0.30]	0.999
2007-2016	High dose brachytherapy	51148	Banjup	0.11	[0.044, 0.26]	[0.061, 0.20]	>0.999
2007-2016	High dose brachytherapy	51149	Beeliar	0.11	[0.036, 0.31]	[0.053, 0.22]	>0.999
2007-2016	High dose brachytherapy	51150	Bibra Industrial	0.11	[0.035, 0.31]	[0.051, 0.21]	>0.999
2007-2016	High dose brachytherapy	51152	Coogee	0.11	[0.036, 0.29]	[0.054, 0.21]	>0.999
2007-2016	High dose brachytherapy	51153	Coolbellup	0.1	[0.034, 0.32]	[0.050, 0.22]	>0.999
2007-2016	High dose brachytherapy	51154	Hamilton Hill	0.1	[0.032, 0.32]	[0.048, 0.22]	>0.999
2007-2016	High dose brachytherapy	51155	Henderson	0.11	[0.034, 0.35]	[0.051, 0.24]	>0.999
2007-2016	High dose brachytherapy	51156	Jandakot	0.11	[0.038, 0.31]	[0.054, 0.21]	>0.999
2007-2016	High dose brachytherapy	51157	Jandakot Airport	0.11	[0.035, 0.34]	[0.052, 0.23]	>0.999
2007-2016	High dose brachytherapy	51158	North Coogee	0.11	[0.031, 0.35]	[0.047, 0.23]	>0.999
2007-2016	High dose brachytherapy	51159	South Lake - Cockburn Central	0.11	[0.042, 0.27]	[0.058, 0.20]	>0.999
2007-2016	High dose brachytherapy	51160	Spearwood	0.1	[0.033, 0.31]	[0.049, 0.22]	>0.999
2007-2016	High dose brachytherapy	51161	Success - Hammond Park	0.11	[0.039, 0.29]	[0.057, 0.21]	>0.999
2007-2016	High dose brachytherapy	51162	Wattleup	0.11	[0.038, 0.31]	[0.056, 0.22]	>0.999
2007-2016	High dose brachytherapy	51163	Yangebup	0.11	[0.034, 0.31]	[0.051, 0.22]	>0.999
2007-2016	High dose brachytherapy	51164	East Fremantle	0.12	[0.026, 0.51]	[0.044, 0.31]	0.997
2007-2016	High dose brachytherapy	51165	Fremantle	0.12	[0.037, 0.39]	[0.057, 0.26]	>0.999
2007-2016	High dose brachytherapy	51166	Fremantle - South	0.11	[0.036, 0.32]	[0.052, 0.22]	>0.999
2007-2016	High dose brachytherapy	51168	Anketell - Wandi	0.12	[0.043, 0.29]	[0.061, 0.21]	>0.999
2007-2016	High dose brachytherapy	51169	Bertram - Wellard (West)	0.13	[0.044, 0.36]	[0.065, 0.25]	>0.999
2007-2016	High dose brachytherapy	51170	Calista	0.12	[0.038, 0.32]	[0.057, 0.23]	>0.999
2007-2016	High dose brachytherapy	51171	Casuarina - Wellard (East)	0.12	[0.039, 0.35]	[0.058, 0.24]	>0.999
2007-2016	High dose brachytherapy	51172	Hope Valley - Postans	0.12	[0.040, 0.32]	[0.058, 0.22]	>0.999
2007-2016	High dose brachytherapy	51173	Kwinana Industrial	0.11	[0.033, 0.37]	[0.051, 0.24]	0.999
2007-2016	High dose brachytherapy	51174	Parmelia - Orelia	0.12	[0.032, 0.40]	[0.051, 0.26]	>0.999
2007-2016	High dose brachytherapy	51175	Applecross - Ardross	0.15	[0.036, 0.62]	[0.060, 0.38]	0.993
2007-2016	High dose brachytherapy	51176	Bateman	0.11	[0.038, 0.32]	[0.055, 0.23]	>0.999
2007-2016	High dose brachytherapy	51177	Bicton - Palmyra	0.12	[0.033, 0.39]	[0.052, 0.25]	>0.999
2007-2016	High dose brachytherapy	51178	Booragoon	0.12	[0.041, 0.33]	[0.060, 0.23]	>0.999
2007-2016	High dose brachytherapy	51179	Bull Creek	0.11	[0.041, 0.30]	[0.058, 0.22]	>0.999
2007-2016	High dose brachytherapy	51180	Leeming	0.11	[0.041, 0.28]	[0.059, 0.21]	>0.999
2007-2016	High dose brachytherapy	51181	Melville	0.12	[0.037, 0.37]	[0.056, 0.25]	>0.999
2007-2016	High dose brachytherapy	51182	Murdoch - Kardinya	0.11	[0.041, 0.28]	[0.058, 0.20]	>0.999
2007-2016	High dose brachytherapy	51183	Willagee	0.12	[0.035, 0.37]	[0.052, 0.25]	>0.999
2007-2016	High dose brachytherapy	51184	Winthrop	0.12	[0.037, 0.34]	[0.055, 0.24]	>0.999
2007-2016	High dose brachytherapy	51185	Baldivis	0.12	[0.047, 0.29]	[0.065, 0.21]	>0.999
2007-2016	High dose brachytherapy	51186	Cooloongup	0.1	[0.025, 0.38]	[0.041, 0.24]	>0.999
2007-2016	High dose brachytherapy	51187	Port Kennedy	0.11	[0.031, 0.35]	[0.048, 0.24]	>0.999
2007-2016	High dose brachytherapy	51188	Rockingham	0.1	[0.030, 0.34]	[0.047, 0.23]	>0.999
2007-2016	High dose brachytherapy	51189	Rockingham Lakes	0.11	[0.034, 0.33]	[0.051, 0.22]	>0.999
2007-2016	High dose brachytherapy	51190	Safety Bay - Shoalwater	0.1	[0.022, 0.40]	[0.039, 0.25]	0.999
2007-2016	High dose brachytherapy	51191	Singleton - Golden Bay - Secret Harbour	0.11	[0.030, 0.38]	[0.047, 0.25]	>0.999
2007-2016	High dose brachytherapy	51192	Waikiki	0.1	[0.025, 0.38]	[0.042, 0.24]	>0.999
2007-2016	High dose brachytherapy	51193	Warnbro	0.1	[0.026, 0.40]	[0.042, 0.25]	0.999
2007-2016	High dose brachytherapy	51194	Esperance	0.13	[0.021, 0.73]	[0.041, 0.41]	0.981
2007-2016	High dose brachytherapy	51195	Esperance Region	0.15	[0.048, 0.45]	[0.071, 0.31]	>0.999
2007-2016	High dose brachytherapy	51196	Carnarvon	0.17	[0.024, 0.99]	[0.049, 0.54]	0.951
2007-2016	High dose brachytherapy	51197	Exmouth	0.17	[0.053, 0.56]	[0.081, 0.37]	0.997
2007-2016	High dose brachytherapy	51198	Boulder	0.28	[0.067, 1.12]	[0.110, 0.68]	0.93
2007-2016	High dose brachytherapy	51199	Kalgoorlie	0.22	[0.059, 0.78]	[0.093, 0.51]	0.982
2007-2016	High dose brachytherapy	51200	Kalgoorlie - North	0.21	[0.049, 0.82]	[0.082, 0.52]	0.976
2007-2016	High dose brachytherapy	51202	Kambalda - Coolgardie - Norseman	0.21	[0.090, 0.47]	[0.121, 0.35]	>0.999
2007-2016	High dose brachytherapy	51203	Leinster - Leonora	0.23	[0.109, 0.49]	[0.142, 0.38]	>0.999
2007-2016	High dose brachytherapy	51205	Broome	0.19	[0.026, 1.12]	[0.052, 0.62]	0.932
2007-2016	High dose brachytherapy	51206	Derby - West Kimberley	0.22	[0.069, 0.68]	[0.106, 0.46]	0.993
2007-2016	High dose brachytherapy	51207	Halls Creek	0.24	[0.087, 0.66]	[0.126, 0.47]	0.995
2007-2016	High dose brachytherapy	51208	Kununurra	0.24	[0.071, 0.78]	[0.110, 0.53]	0.981
2007-2016	High dose brachytherapy	51209	Roebuck	0.21	[0.051, 0.78]	[0.084, 0.49]	0.981
2007-2016	High dose brachytherapy	51210	Geraldton	0.14	[0.029, 0.60]	[0.052, 0.37]	0.993
2007-2016	High dose brachytherapy	51211	Geraldton - East	0.15	[0.035, 0.56]	[0.058, 0.36]	0.995
2007-2016	High dose brachytherapy	51212	Geraldton - North	0.15	[0.033, 0.59]	[0.056, 0.37]	0.993
2007-2016	High dose brachytherapy	51213	Geraldton - South	0.15	[0.032, 0.61]	[0.056, 0.37]	0.993
2007-2016	High dose brachytherapy	51214	Irwin	0.16	[0.038, 0.62]	[0.064, 0.40]	0.993
2007-2016	High dose brachytherapy	51215	Meekatharra	0.2	[0.085, 0.44]	[0.113, 0.34]	>0.999
2007-2016	High dose brachytherapy	51216	Morawa	0.17	[0.060, 0.45]	[0.086, 0.32]	>0.999
2007-2016	High dose brachytherapy	51217	Northampton - Mullewa - Greenough	0.16	[0.053, 0.46]	[0.079, 0.32]	0.999
2007-2016	High dose brachytherapy	51218	Ashburton (WA)	0.19	[0.063, 0.56]	[0.092, 0.38]	0.998
2007-2016	High dose brachytherapy	51219	East Pilbara	0.21	[0.088, 0.50]	[0.121, 0.37]	>0.999
2007-2016	High dose brachytherapy	51220	Karratha	0.17	[0.024, 1.08]	[0.048, 0.59]	0.94
2007-2016	High dose brachytherapy	51221	Newman	0.21	[0.036, 1.13]	[0.066, 0.64]	0.931
2007-2016	High dose brachytherapy	51222	Port Hedland	0.21	[0.045, 0.89]	[0.077, 0.54]	0.967
2007-2016	High dose brachytherapy	51223	Roebourne	0.19	[0.047, 0.69]	[0.078, 0.44]	0.989
2007-2016	High dose brachytherapy	51224	South Hedland	0.2	[0.045, 0.88]	[0.077, 0.53]	0.967
2007-2016	High dose brachytherapy	51225	Albany	0.1	[0.017, 0.45]	[0.032, 0.27]	0.997
2007-2016	High dose brachytherapy	51226	Albany Region	0.11	[0.029, 0.34]	[0.046, 0.23]	>0.999
2007-2016	High dose brachytherapy	51227	Bayonet Head - Lower King	0.1	[0.019, 0.45]	[0.034, 0.28]	0.998
2007-2016	High dose brachytherapy	51228	Denmark	0.1	[0.026, 0.38]	[0.043, 0.24]	>0.999
2007-2016	High dose brachytherapy	51229	Gnowangerup	0.13	[0.043, 0.35]	[0.064, 0.25]	>0.999
2007-2016	High dose brachytherapy	51230	Katanning	0.12	[0.041, 0.36]	[0.061, 0.25]	>0.999
2007-2016	High dose brachytherapy	51231	Kojonup	0.12	[0.040, 0.31]	[0.059, 0.22]	>0.999
2007-2016	High dose brachytherapy	51232	Little Grove - Elleker	0.1	[0.019, 0.45]	[0.034, 0.27]	0.997
2007-2016	High dose brachytherapy	51233	McKail - Willyung	0.1	[0.020, 0.43]	[0.035, 0.26]	0.999
2007-2016	High dose brachytherapy	51234	Plantagenet	0.11	[0.030, 0.35]	[0.048, 0.23]	>0.999
2007-2016	High dose brachytherapy	51236	Chittering	0.16	[0.061, 0.41]	[0.085, 0.30]	>0.999
2007-2016	High dose brachytherapy	51237	Cunderdin	0.15	[0.058, 0.35]	[0.081, 0.26]	>0.999
2007-2016	High dose brachytherapy	51238	Dowerin	0.16	[0.059, 0.39]	[0.083, 0.28]	>0.999
2007-2016	High dose brachytherapy	51239	Gingin - Dandaragan	0.16	[0.057, 0.44]	[0.083, 0.32]	>0.999
2007-2016	High dose brachytherapy	51240	Merredin	0.15	[0.051, 0.40]	[0.075, 0.28]	>0.999
2007-2016	High dose brachytherapy	51241	Moora	0.16	[0.069, 0.38]	[0.093, 0.29]	>0.999
2007-2016	High dose brachytherapy	51242	Mukinbudin	0.17	[0.077, 0.37]	[0.101, 0.28]	>0.999
2007-2016	High dose brachytherapy	51243	Northam	0.14	[0.057, 0.36]	[0.079, 0.26]	>0.999
2007-2016	High dose brachytherapy	51244	Toodyay	0.15	[0.061, 0.37]	[0.084, 0.27]	>0.999
2007-2016	High dose brachytherapy	51245	York - Beverley	0.14	[0.053, 0.34]	[0.075, 0.25]	>0.999
2007-2016	High dose brachytherapy	51246	Brookton	0.13	[0.055, 0.30]	[0.075, 0.23]	>0.999
2007-2016	High dose brachytherapy	51247	Kulin	0.14	[0.061, 0.33]	[0.082, 0.25]	>0.999
2007-2016	High dose brachytherapy	51248	Murray	0.12	[0.046, 0.29]	[0.065, 0.21]	>0.999
2007-2016	High dose brachytherapy	51249	Narrogin	0.12	[0.020, 0.66]	[0.037, 0.36]	0.988
2007-2016	High dose brachytherapy	51250	Wagin	0.12	[0.047, 0.29]	[0.067, 0.22]	>0.999
2007-2016	High dose brachytherapy	61001	Bridgewater - Gagebrook	0.68	[0.261, 1.65]	[0.368, 1.23]	0.59
2007-2016	High dose brachytherapy	61002	Brighton - Pontville	0.77	[0.275, 2.00]	[0.396, 1.44]	0.404
2007-2016	High dose brachytherapy	61003	Old Beach - Otago	0.72	[0.256, 1.91]	[0.367, 1.36]	0.492
2007-2016	High dose brachytherapy	61004	Bellerive - Rosny	0.53	[0.146, 1.74]	[0.232, 1.16]	0.697
2007-2016	High dose brachytherapy	61005	Cambridge	0.64	[0.226, 1.61]	[0.333, 1.19]	0.643
2007-2016	High dose brachytherapy	61006	Geilston Bay - Risdon	0.63	[0.151, 2.31]	[0.250, 1.49]	0.508
2007-2016	High dose brachytherapy	61007	Howrah - Tranmere	0.52	[0.157, 1.52]	[0.239, 1.06]	0.752
2007-2016	High dose brachytherapy	61008	Lindisfarne - Rose Bay	0.65	[0.209, 1.78]	[0.315, 1.27]	0.588
2007-2016	High dose brachytherapy	61009	Mornington - Warrane	0.56	[0.166, 1.71]	[0.257, 1.17]	0.68
2007-2016	High dose brachytherapy	61010	Risdon Vale	0.68	[0.236, 1.79]	[0.347, 1.29]	0.559
2007-2016	High dose brachytherapy	61011	Rokeby	0.54	[0.123, 2.04]	[0.211, 1.30]	0.626
2007-2016	High dose brachytherapy	61012	South Arm	0.55	[0.097, 2.64]	[0.180, 1.58]	0.521
2007-2016	High dose brachytherapy	61013	Austins Ferry - Granton	0.46	[0.102, 1.84]	[0.175, 1.16]	0.719
2007-2016	High dose brachytherapy	61014	Berriedale - Chigwell	0.47	[0.148, 1.38]	[0.223, 0.96]	0.826
2007-2016	High dose brachytherapy	61015	Claremont (Tas.)	0.45	[0.120, 1.52]	[0.192, 1.02]	0.791
2007-2016	High dose brachytherapy	61016	Derwent Park - Lutana	0.32	[0.075, 1.20]	[0.128, 0.79]	0.902
2007-2016	High dose brachytherapy	61017	Glenorchy	0.33	[0.092, 1.04]	[0.148, 0.71]	0.942
2007-2016	High dose brachytherapy	61018	Montrose - Rosetta	0.37	[0.091, 1.38]	[0.149, 0.89]	0.857
2007-2016	High dose brachytherapy	61019	Moonah	0.34	[0.087, 1.10]	[0.141, 0.74]	0.928
2007-2016	High dose brachytherapy	61020	New Norfolk	0.51	[0.173, 1.40]	[0.252, 1.01]	0.795
2007-2016	High dose brachytherapy	61021	West Moonah	0.34	[0.078, 1.27]	[0.134, 0.82]	0.887
2007-2016	High dose brachytherapy	61022	Kingston - Huntingfield	0.5	[0.154, 1.42]	[0.238, 1.01]	0.797
2007-2016	High dose brachytherapy	61023	Kingston Beach - Blackmans Bay	0.44	[0.105, 1.55]	[0.175, 1.02]	0.787
2007-2016	High dose brachytherapy	61024	Margate - Snug	0.5	[0.149, 1.47]	[0.226, 1.01]	0.79
2007-2016	High dose brachytherapy	61026	Taroona - Bonnet Hill	0.4	[0.097, 1.38]	[0.161, 0.91]	0.85
2007-2016	High dose brachytherapy	61027	Hobart	0.35	[0.106, 1.05]	[0.163, 0.73]	0.938
2007-2016	High dose brachytherapy	61028	Lenah Valley - Mount Stuart	0.37	[0.110, 1.06]	[0.171, 0.76]	0.934
2007-2016	High dose brachytherapy	61029	Mount Nelson - Dynnyrne	0.39	[0.111, 1.17]	[0.174, 0.81]	0.905
2007-2016	High dose brachytherapy	61030	New Town	0.34	[0.086, 1.11]	[0.141, 0.75]	0.924
2007-2016	High dose brachytherapy	61031	Sandy Bay	0.35	[0.087, 1.19]	[0.144, 0.79]	0.905
2007-2016	High dose brachytherapy	61032	South Hobart - Fern Tree	0.38	[0.114, 1.13]	[0.175, 0.79]	0.914
2007-2016	High dose brachytherapy	61033	West Hobart	0.35	[0.091, 1.27]	[0.146, 0.82]	0.886
2007-2016	High dose brachytherapy	61034	Dodges Ferry - Lewisham	0.94	[0.302, 2.57]	[0.453, 1.85]	0.089
2007-2016	High dose brachytherapy	61035	Sorell - Richmond	0.85	[0.367, 1.84]	[0.495, 1.42]	0.318
2007-2016	High dose brachytherapy	61036	Invermay	1.38	[0.219, 6.31]	[0.426, 3.88]	0.282
2007-2016	High dose brachytherapy	61037	Kings Meadows - Punchbowl	2.88	[1.268, 6.17]	[1.709, 4.79]	0.988
2007-2016	High dose brachytherapy	61038	Launceston	11.2	[5.327, 21.85]	[6.928, 17.55]	>0.999
2007-2016	High dose brachytherapy	61039	Legana	1.82	[0.578, 5.18]	[0.867, 3.67]	0.699
2007-2016	High dose brachytherapy	61040	Mowbray	1.73	[0.498, 5.29]	[0.776, 3.60]	0.624
2007-2016	High dose brachytherapy	61041	Newnham - Mayfield	2.51	[0.916, 6.01]	[1.308, 4.50]	0.927
2007-2016	High dose brachytherapy	61042	Newstead	4.01	[1.849, 8.29]	[2.456, 6.47]	0.999
2007-2016	High dose brachytherapy	61043	Norwood (Tas.)	2.47	[1.006, 5.67]	[1.395, 4.28]	0.951
2007-2016	High dose brachytherapy	61044	Prospect Vale - Blackstone	2.47	[1.113, 5.14]	[1.477, 4.03]	0.973
2007-2016	High dose brachytherapy	61045	Ravenswood	1.97	[0.737, 4.80]	[1.057, 3.55]	0.836
2007-2016	High dose brachytherapy	61046	Riverside	2.57	[1.224, 5.22]	[1.585, 4.12]	0.985
2007-2016	High dose brachytherapy	61047	South Launceston	4.51	[2.080, 9.30]	[2.735, 7.32]	>0.999
2007-2016	High dose brachytherapy	61048	Summerhill - Prospect	3.14	[1.614, 5.86]	[2.041, 4.72]	0.999
2007-2016	High dose brachytherapy	61049	Trevallyn	3.6	[1.575, 7.89]	[2.111, 6.04]	0.997
2007-2016	High dose brachytherapy	61050	Waverley - St Leonards	2.58	[1.129, 5.58]	[1.506, 4.30]	0.973
2007-2016	High dose brachytherapy	61051	West Launceston	5.84	[2.624, 12.27]	[3.457, 9.56]	>0.999
2007-2016	High dose brachytherapy	61052	Youngtown - Relbia	2.45	[1.163, 4.94]	[1.508, 3.88]	0.979
2007-2016	High dose brachytherapy	61053	Beauty Point - Beaconsfield	1.84	[0.601, 5.11]	[0.892, 3.62]	0.722
2007-2016	High dose brachytherapy	61054	Deloraine	1.93	[0.958, 3.74]	[1.231, 3.01]	0.934
2007-2016	High dose brachytherapy	61055	Grindelwald - Lanena	1.9	[0.881, 3.86]	[1.156, 3.03]	0.9
2007-2016	High dose brachytherapy	61056	Hadspen - Carrick	2.01	[0.819, 4.79]	[1.128, 3.54]	0.877
2007-2016	High dose brachytherapy	61057	Westbury	1.86	[0.925, 3.63]	[1.175, 2.89]	0.919
2007-2016	High dose brachytherapy	61058	Dilston - Lilydale	2	[1.019, 3.73]	[1.289, 3.00]	0.956
2007-2016	High dose brachytherapy	61059	George Town	2	[0.671, 5.14]	[1.002, 3.73]	0.801
2007-2016	High dose brachytherapy	61060	Longford	1.91	[0.905, 3.89]	[1.183, 3.06]	0.911
2007-2016	High dose brachytherapy	61061	Northern Midlands	1.48	[0.761, 2.83]	[0.965, 2.26]	0.763
2007-2016	High dose brachytherapy	61062	Perth - Evandale	1.89	[0.871, 3.96]	[1.148, 3.07]	0.895
2007-2016	High dose brachytherapy	61063	Scottsdale - Bridport	1.46	[0.560, 3.43]	[0.791, 2.59]	0.585
2007-2016	High dose brachytherapy	61064	St Helens - Scamander	1.82	[0.808, 3.91]	[1.077, 3.01]	0.855
2007-2016	High dose brachytherapy	61065	Central Highlands	1.22	[0.577, 2.53]	[0.747, 1.97]	0.394
2007-2016	High dose brachytherapy	61066	Derwent Valley	0.65	[0.269, 1.52]	[0.368, 1.14]	0.672
2007-2016	High dose brachytherapy	61067	Southern Midlands	0.96	[0.446, 1.99]	[0.585, 1.55]	0.075
2007-2016	High dose brachytherapy	61069	Bruny Island - Kettering	0.43	[0.092, 1.81]	[0.162, 1.12]	0.739
2007-2016	High dose brachytherapy	61070	Cygnet	0.44	[0.109, 1.55]	[0.181, 1.02]	0.786
2007-2016	High dose brachytherapy	61071	Geeveston - Dover	0.41	[0.063, 2.10]	[0.123, 1.22]	0.699
2007-2016	High dose brachytherapy	61072	Huonville - Franklin	0.47	[0.140, 1.38]	[0.215, 0.96]	0.829
2007-2016	High dose brachytherapy	61073	Forestier - Tasman	1.26	[0.228, 5.30]	[0.429, 3.30]	0.226
2007-2016	High dose brachytherapy	61074	Triabunna - Bicheno	1.19	[0.513, 2.58]	[0.687, 1.97]	0.316
2007-2016	High dose brachytherapy	61075	Acton - Upper Burnie	1.07	[0.311, 3.33]	[0.481, 2.26]	0.09
2007-2016	High dose brachytherapy	61076	Burnie - Ulverstone Region	1.14	[0.527, 2.35]	[0.693, 1.84]	0.27
2007-2016	High dose brachytherapy	61077	Burnie - Wivenhoe	1.08	[0.356, 3.00]	[0.530, 2.12]	0.116
2007-2016	High dose brachytherapy	61078	Parklands - Camdale	1.15	[0.420, 2.90]	[0.602, 2.12]	0.226
2007-2016	High dose brachytherapy	61079	Penguin - Sulphur Creek	0.86	[0.231, 2.81]	[0.364, 1.90]	0.19
2007-2016	High dose brachytherapy	61080	Romaine - Havenview	1.21	[0.399, 3.36]	[0.600, 2.38]	0.284
2007-2016	High dose brachytherapy	61081	Somerset	1.02	[0.374, 2.61]	[0.532, 1.90]	0.038
2007-2016	High dose brachytherapy	61082	Ulverstone	1.49	[0.483, 4.04]	[0.718, 2.91]	0.523
2007-2016	High dose brachytherapy	61083	West Ulverstone	0.86	[0.226, 2.88]	[0.365, 1.94]	0.175
2007-2016	High dose brachytherapy	61084	Wynyard	0.91	[0.258, 2.77]	[0.404, 1.91]	0.13
2007-2016	High dose brachytherapy	61085	Devonport	0.63	[0.122, 2.23]	[0.224, 1.50]	0.489
2007-2016	High dose brachytherapy	61086	East Devonport	1.73	[0.543, 4.85]	[0.818, 3.44]	0.658
2007-2016	High dose brachytherapy	61087	Latrobe	1.6	[0.681, 3.63]	[0.913, 2.75]	0.721
2007-2016	High dose brachytherapy	61088	Miandetta - Don	1.09	[0.330, 3.21]	[0.504, 2.23]	0.12
2007-2016	High dose brachytherapy	61089	Port Sorell	1.77	[0.765, 3.85]	[1.024, 2.96]	0.817
2007-2016	High dose brachytherapy	61090	Quoiba - Spreyton	1.2	[0.448, 3.06]	[0.632, 2.23]	0.285
2007-2016	High dose brachytherapy	61091	Sheffield - Railton	1.24	[0.577, 2.53]	[0.761, 1.99]	0.431
2007-2016	High dose brachytherapy	61092	Turners Beach - Forth	1.16	[0.469, 2.77]	[0.641, 2.05]	0.26
2007-2016	High dose brachytherapy	61093	King Island	1.89	[0.333, 8.32]	[0.621, 5.18]	0.544
2007-2016	High dose brachytherapy	61094	North West	2.46	[0.792, 6.76]	[1.182, 4.83]	0.884
2007-2016	High dose brachytherapy	61095	Smithton	6.58	[1.890, 17.35]	[3.032, 12.81]	0.996
2007-2016	High dose brachytherapy	61096	Waratah	1.2	[0.518, 2.65]	[0.697, 2.03]	0.331
2007-2016	High dose brachytherapy	61097	West Coast (Tas.)	1.25	[0.510, 2.85]	[0.702, 2.19]	0.383
2007-2016	High dose brachytherapy	71001	Darwin Airport	0.4	[0.108, 1.25]	[0.174, 0.85]	0.88
2007-2016	High dose brachytherapy	71002	Darwin City	0.36	[0.063, 1.62]	[0.118, 0.98]	0.809
2007-2016	High dose brachytherapy	71003	East Point	0.37	[0.065, 1.89]	[0.121, 1.09]	0.759
2007-2016	High dose brachytherapy	71004	Fannie Bay - The Gardens	0.36	[0.078, 1.40]	[0.138, 0.90]	0.849
2007-2016	High dose brachytherapy	71005	Larrakeyah	0.34	[0.055, 1.83]	[0.105, 1.05]	0.781
2007-2016	High dose brachytherapy	71006	Ludmilla - The Narrows	0.38	[0.097, 1.33]	[0.159, 0.88]	0.868
2007-2016	High dose brachytherapy	71007	Parap	0.39	[0.085, 1.51]	[0.146, 0.96]	0.82
2007-2016	High dose brachytherapy	71008	Stuart Park	0.38	[0.082, 1.53]	[0.139, 0.96]	0.819
2007-2016	High dose brachytherapy	71009	Woolner - Bayview - Winnellie	0.44	[0.118, 1.48]	[0.188, 0.98]	0.809
2007-2016	High dose brachytherapy	71010	Alawa	0.35	[0.081, 1.24]	[0.137, 0.81]	0.892
2007-2016	High dose brachytherapy	71011	Anula	0.36	[0.080, 1.35]	[0.139, 0.86]	0.868
2007-2016	High dose brachytherapy	71012	Berrimah	0.43	[0.136, 1.19]	[0.203, 0.85]	0.891
2007-2016	High dose brachytherapy	71013	Brinkin - Nakara	0.34	[0.075, 1.25]	[0.129, 0.81]	0.891
2007-2016	High dose brachytherapy	71015	Charles Darwin	0.43	[0.100, 1.68]	[0.170, 1.05]	0.775
2007-2016	High dose brachytherapy	71016	Coconut Grove	0.36	[0.092, 1.22]	[0.150, 0.82]	0.891
2007-2016	High dose brachytherapy	71017	East Arm	0.42	[0.099, 1.62]	[0.164, 1.01]	0.795
2007-2016	High dose brachytherapy	71018	Jingili	0.36	[0.088, 1.25]	[0.147, 0.83]	0.889
2007-2016	High dose brachytherapy	71019	Karama	0.7	[0.160, 2.87]	[0.269, 1.78]	0.363
2007-2016	High dose brachytherapy	71020	Leanyer	0.33	[0.068, 1.34]	[0.121, 0.84]	0.872
2007-2016	High dose brachytherapy	71021	Lyons (NT)	0.33	[0.057, 1.53]	[0.108, 0.91]	0.837
2007-2016	High dose brachytherapy	71022	Malak - Marrara	0.4	[0.112, 1.20]	[0.179, 0.83]	0.894
2007-2016	High dose brachytherapy	71023	Millner	0.37	[0.092, 1.25]	[0.155, 0.83]	0.89
2007-2016	High dose brachytherapy	71024	Moil	0.36	[0.086, 1.26]	[0.143, 0.83]	0.887
2007-2016	High dose brachytherapy	71025	Nightcliff	0.35	[0.064, 1.53]	[0.119, 0.94]	0.829
2007-2016	High dose brachytherapy	71026	Rapid Creek	0.35	[0.087, 1.17]	[0.144, 0.79]	0.906
2007-2016	High dose brachytherapy	71027	Tiwi	0.33	[0.060, 1.47]	[0.112, 0.88]	0.853
2007-2016	High dose brachytherapy	71028	Wagaman	0.34	[0.081, 1.20]	[0.136, 0.80]	0.906
2007-2016	High dose brachytherapy	71029	Wanguri	0.34	[0.072, 1.29]	[0.125, 0.82]	0.887
2007-2016	High dose brachytherapy	71030	Wulagi	0.35	[0.079, 1.28]	[0.136, 0.83]	0.881
2007-2016	High dose brachytherapy	71031	Howard Springs	0.39	[0.117, 1.17]	[0.180, 0.80]	0.906
2007-2016	High dose brachytherapy	71032	Humpty Doo	0.38	[0.103, 1.27]	[0.161, 0.84]	0.88
2007-2016	High dose brachytherapy	71033	Koolpinyah	0.38	[0.116, 1.14]	[0.173, 0.78]	0.916
2007-2016	High dose brachytherapy	71034	Virginia	0.43	[0.115, 1.50]	[0.185, 0.99]	0.804
2007-2016	High dose brachytherapy	71035	Weddell	0.37	[0.111, 1.16]	[0.168, 0.79]	0.909
2007-2016	High dose brachytherapy	71036	Bakewell	0.37	[0.088, 1.38]	[0.145, 0.88]	0.854
2007-2016	High dose brachytherapy	71037	Driver	0.37	[0.090, 1.37]	[0.148, 0.88]	0.861
2007-2016	High dose brachytherapy	71038	Durack - Marlow Lagoon	0.39	[0.110, 1.22]	[0.173, 0.83]	0.893
2007-2016	High dose brachytherapy	71039	Gray	0.36	[0.082, 1.42]	[0.139, 0.92]	0.844
2007-2016	High dose brachytherapy	71040	Moulden	0.37	[0.092, 1.37]	[0.151, 0.88]	0.859
2007-2016	High dose brachytherapy	71041	Palmerston - North	0.38	[0.098, 1.28]	[0.158, 0.86]	0.877
2007-2016	High dose brachytherapy	71042	Palmerston - South	0.38	[0.111, 1.22]	[0.170, 0.83]	0.893
2007-2016	High dose brachytherapy	71043	Rosebery - Bellamack	0.37	[0.085, 1.46]	[0.142, 0.93]	0.837
2007-2016	High dose brachytherapy	71044	Woodroffe	0.36	[0.086, 1.39]	[0.143, 0.89]	0.853
2007-2016	High dose brachytherapy	71045	Charles	0.29	[0.074, 1.02]	[0.122, 0.66]	0.947
2007-2016	High dose brachytherapy	71046	East Side	0.29	[0.080, 0.98]	[0.127, 0.65]	0.954
2007-2016	High dose brachytherapy	71047	Flynn (NT)	0.3	[0.085, 0.94]	[0.132, 0.64]	0.962
2007-2016	High dose brachytherapy	71048	Larapinta	0.29	[0.081, 0.99]	[0.128, 0.66]	0.952
2007-2016	High dose brachytherapy	71049	Mount Johns	0.29	[0.083, 0.96]	[0.133, 0.64]	0.957
2007-2016	High dose brachytherapy	71050	Petermann - Simpson	0.3	[0.134, 0.66]	[0.178, 0.51]	0.997
2007-2016	High dose brachytherapy	71051	Ross	0.29	[0.078, 1.05]	[0.126, 0.68]	0.941
2007-2016	High dose brachytherapy	71052	Sandover - Plenty	0.31	[0.126, 0.72]	[0.174, 0.54]	0.993
2007-2016	High dose brachytherapy	71053	Tanami	0.28	[0.123, 0.61]	[0.163, 0.46]	0.998
2007-2016	High dose brachytherapy	71054	Yuendumu - Anmatjere	0.31	[0.101, 0.93]	[0.151, 0.63]	0.963
2007-2016	High dose brachytherapy	71055	Barkly	0.35	[0.162, 0.73]	[0.213, 0.57]	0.995
2007-2016	High dose brachytherapy	71056	Tennant Creek	0.59	[0.113, 2.84]	[0.201, 1.68]	0.484
2007-2016	High dose brachytherapy	71057	Alligator	0.32	[0.108, 0.90]	[0.159, 0.63]	0.968
2007-2016	High dose brachytherapy	71058	Daly	0.3	[0.093, 0.87]	[0.141, 0.60]	0.974
2007-2016	High dose brachytherapy	71059	Thamarrurr	0.29	[0.043, 1.86]	[0.084, 0.98]	0.809
2007-2016	High dose brachytherapy	71060	Tiwi Islands	0.37	[0.056, 2.31]	[0.107, 1.24]	0.707
2007-2016	High dose brachytherapy	71061	West Arnhem	0.31	[0.087, 1.03]	[0.137, 0.68]	0.945
2007-2016	High dose brachytherapy	71062	Anindilyakwa	0.32	[0.051, 1.87]	[0.098, 1.03]	0.79
2007-2016	High dose brachytherapy	71063	East Arnhem	0.3	[0.087, 0.98]	[0.135, 0.66]	0.954
2007-2016	High dose brachytherapy	71064	Nhulunbuy	0.29	[0.042, 1.78]	[0.082, 0.97]	0.81
2007-2016	High dose brachytherapy	71065	Elsey	0.31	[0.118, 0.76]	[0.165, 0.56]	0.991
2007-2016	High dose brachytherapy	71066	Gulf	0.32	[0.115, 0.87]	[0.166, 0.63]	0.973
2007-2016	High dose brachytherapy	71067	Katherine	0.29	[0.084, 0.91]	[0.129, 0.61]	0.966
2007-2016	High dose brachytherapy	71068	Victoria River	0.28	[0.112, 0.69]	[0.155, 0.51]	0.995
2007-2016	High dose brachytherapy	81001	Aranda	0.51	[0.197, 1.22]	[0.278, 0.91]	0.864
2007-2016	High dose brachytherapy	81002	Belconnen	0.5	[0.200, 1.17]	[0.276, 0.88]	0.889
2007-2016	High dose brachytherapy	81003	Bruce	0.52	[0.218, 1.17]	[0.296, 0.88]	0.886
2007-2016	High dose brachytherapy	81004	Charnwood	0.48	[0.162, 1.31]	[0.241, 0.93]	0.847
2007-2016	High dose brachytherapy	81005	Cook	0.5	[0.172, 1.36]	[0.249, 0.96]	0.827
2007-2016	High dose brachytherapy	81006	Dunlop	0.51	[0.196, 1.26]	[0.276, 0.93]	0.85
2007-2016	High dose brachytherapy	81007	Evatt	0.54	[0.185, 1.44]	[0.273, 1.03]	0.778
2007-2016	High dose brachytherapy	81008	Florey	0.48	[0.184, 1.14]	[0.262, 0.85]	0.9
2007-2016	High dose brachytherapy	81009	Flynn (ACT)	0.47	[0.159, 1.29]	[0.235, 0.92]	0.855
2007-2016	High dose brachytherapy	81010	Fraser	0.48	[0.160, 1.34]	[0.237, 0.95]	0.834
2007-2016	High dose brachytherapy	81011	Giralang	0.5	[0.154, 1.54]	[0.230, 1.05]	0.771
2007-2016	High dose brachytherapy	81013	Hawker	0.48	[0.171, 1.26]	[0.249, 0.92]	0.857
2007-2016	High dose brachytherapy	81014	Higgins	0.48	[0.177, 1.21]	[0.255, 0.88]	0.876
2007-2016	High dose brachytherapy	81015	Holt	0.48	[0.166, 1.32]	[0.240, 0.93]	0.844
2007-2016	High dose brachytherapy	81016	Kaleen	0.52	[0.207, 1.21]	[0.287, 0.91]	0.863
2007-2016	High dose brachytherapy	81017	Latham	0.47	[0.179, 1.14]	[0.256, 0.85]	0.903
2007-2016	High dose brachytherapy	81019	Macgregor (ACT)	0.49	[0.173, 1.26]	[0.250, 0.91]	0.859
2007-2016	High dose brachytherapy	81020	Macquarie	0.5	[0.194, 1.21]	[0.274, 0.89]	0.876
2007-2016	High dose brachytherapy	81021	McKellar	0.5	[0.150, 1.54]	[0.230, 1.05]	0.769
2007-2016	High dose brachytherapy	81022	Melba	0.48	[0.166, 1.30]	[0.243, 0.92]	0.855
2007-2016	High dose brachytherapy	81023	Page	0.48	[0.178, 1.21]	[0.255, 0.89]	0.874
2007-2016	High dose brachytherapy	81024	Scullin	0.48	[0.166, 1.27]	[0.242, 0.92]	0.858
2007-2016	High dose brachytherapy	81025	Spence	0.49	[0.137, 1.60]	[0.218, 1.05]	0.769
2007-2016	High dose brachytherapy	81026	Weetangera	0.49	[0.184, 1.23]	[0.262, 0.90]	0.869
2007-2016	High dose brachytherapy	81027	ACT - South West	0.77	[0.407, 1.45]	[0.508, 1.17]	0.577
2007-2016	High dose brachytherapy	81028	Molonglo	0.53	[0.251, 1.07]	[0.331, 0.84]	0.925
2007-2016	High dose brachytherapy	81029	Namadgi	0.74	[0.355, 1.51]	[0.461, 1.19]	0.583
2007-2016	High dose brachytherapy	81030	ACT - East	0.97	[0.499, 1.84]	[0.632, 1.48]	0.07
2007-2016	High dose brachytherapy	81031	Hume	0.81	[0.330, 1.98]	[0.450, 1.46]	0.361
2007-2016	High dose brachytherapy	81032	Kowen	0.74	[0.259, 2.05]	[0.375, 1.45]	0.431
2007-2016	High dose brachytherapy	81033	Majura	0.74	[0.367, 1.49]	[0.469, 1.18]	0.588
2007-2016	High dose brachytherapy	81034	Amaroo	0.54	[0.186, 1.50]	[0.274, 1.06]	0.758
2007-2016	High dose brachytherapy	81035	Bonner	0.55	[0.163, 1.81]	[0.248, 1.20]	0.666
2007-2016	High dose brachytherapy	81036	Casey	0.53	[0.154, 1.73]	[0.240, 1.15]	0.705
2007-2016	High dose brachytherapy	81037	Crace	0.52	[0.187, 1.36]	[0.266, 0.98]	0.813
2007-2016	High dose brachytherapy	81038	Forde	0.56	[0.201, 1.52]	[0.286, 1.07]	0.75
2007-2016	High dose brachytherapy	81039	Franklin	0.55	[0.162, 1.73]	[0.251, 1.17]	0.686
2007-2016	High dose brachytherapy	81040	Gungahlin	0.54	[0.221, 1.27]	[0.303, 0.95]	0.833
2007-2016	High dose brachytherapy	81041	Gungahlin - East	0.61	[0.294, 1.25]	[0.379, 0.97]	0.825
2007-2016	High dose brachytherapy	81042	Gungahlin - West	0.56	[0.233, 1.30]	[0.317, 0.98]	0.822
2007-2016	High dose brachytherapy	81043	Hall	0.6	[0.170, 2.00]	[0.266, 1.29]	0.603
2007-2016	High dose brachytherapy	81044	Harrison	0.55	[0.190, 1.56]	[0.276, 1.10]	0.733
2007-2016	High dose brachytherapy	81045	Mitchell	0.54	[0.226, 1.29]	[0.308, 0.96]	0.835
2007-2016	High dose brachytherapy	81046	Ngunnawal	0.53	[0.184, 1.41]	[0.266, 1.01]	0.792
2007-2016	High dose brachytherapy	81047	Nicholls	0.52	[0.191, 1.33]	[0.271, 0.97]	0.822
2007-2016	High dose brachytherapy	81048	Palmerston	0.52	[0.175, 1.44]	[0.258, 1.02]	0.786
2007-2016	High dose brachytherapy	81049	Acton	0.59	[0.223, 1.52]	[0.314, 1.10]	0.724
2007-2016	High dose brachytherapy	81050	Ainslie	0.76	[0.313, 1.83]	[0.428, 1.34]	0.455
2007-2016	High dose brachytherapy	81051	Braddon	0.64	[0.251, 1.58]	[0.350, 1.16]	0.662
2007-2016	High dose brachytherapy	81052	Campbell	0.88	[0.342, 2.21]	[0.473, 1.60]	0.215
2007-2016	High dose brachytherapy	81053	Civic	0.62	[0.210, 1.78]	[0.309, 1.24]	0.618
2007-2016	High dose brachytherapy	81054	Dickson	0.65	[0.269, 1.56]	[0.366, 1.16]	0.667
2007-2016	High dose brachytherapy	81055	Downer	0.64	[0.225, 1.76]	[0.327, 1.24]	0.609
2007-2016	High dose brachytherapy	81056	Hackett	0.69	[0.265, 1.72]	[0.369, 1.26]	0.571
2007-2016	High dose brachytherapy	81057	Lyneham	0.59	[0.270, 1.25]	[0.355, 0.97]	0.829
2007-2016	High dose brachytherapy	81058	O'Connor (ACT)	0.54	[0.227, 1.22]	[0.309, 0.92]	0.857
2007-2016	High dose brachytherapy	81059	Reid	0.69	[0.252, 1.80]	[0.359, 1.28]	0.558
2007-2016	High dose brachytherapy	81060	Turner	0.6	[0.233, 1.47]	[0.324, 1.08]	0.734
2007-2016	High dose brachytherapy	81061	Watson	0.71	[0.290, 1.66]	[0.399, 1.23]	0.568
2007-2016	High dose brachytherapy	81062	Deakin	0.91	[0.352, 2.23]	[0.495, 1.64]	0.166
2007-2016	High dose brachytherapy	81063	Forrest	1.2	[0.433, 3.25]	[0.608, 2.35]	0.274
2007-2016	High dose brachytherapy	81064	Griffith (ACT)	1.1	[0.427, 2.71]	[0.595, 2.00]	0.159
2007-2016	High dose brachytherapy	81065	Kingston - Barton	1.24	[0.411, 3.47]	[0.605, 2.44]	0.307
2007-2016	High dose brachytherapy	81067	Narrabundah	1.39	[0.488, 3.76]	[0.697, 2.66]	0.458
2007-2016	High dose brachytherapy	81069	Red Hill (ACT)	1.03	[0.454, 2.27]	[0.606, 1.73]	0.059
2007-2016	High dose brachytherapy	81070	Yarralumla	0.78	[0.270, 2.18]	[0.392, 1.52]	0.357
2007-2016	High dose brachytherapy	81071	Banks	0.79	[0.249, 2.37]	[0.376, 1.61]	0.33
2007-2016	High dose brachytherapy	81072	Bonython	0.87	[0.350, 2.08]	[0.480, 1.55]	0.242
2007-2016	High dose brachytherapy	81073	Calwell	0.9	[0.372, 2.14]	[0.507, 1.58]	0.18
2007-2016	High dose brachytherapy	81074	Chisholm	0.87	[0.324, 2.19]	[0.458, 1.60]	0.225
2007-2016	High dose brachytherapy	81075	Conder	0.81	[0.303, 2.11]	[0.425, 1.51]	0.328
2007-2016	High dose brachytherapy	81076	Fadden	0.88	[0.330, 2.22]	[0.467, 1.62]	0.215
2007-2016	High dose brachytherapy	81077	Gilmore	0.83	[0.279, 2.38]	[0.410, 1.67]	0.265
2007-2016	High dose brachytherapy	81078	Gordon (ACT)	0.82	[0.328, 1.98]	[0.448, 1.46]	0.332
2007-2016	High dose brachytherapy	81079	Gowrie (ACT)	1.08	[0.429, 2.65]	[0.589, 1.95]	0.128
2007-2016	High dose brachytherapy	81080	Greenway	0.9	[0.401, 1.98]	[0.530, 1.52]	0.193
2007-2016	High dose brachytherapy	81081	Isabella Plains	0.9	[0.372, 2.10]	[0.506, 1.58]	0.186
2007-2016	High dose brachytherapy	81082	Kambah	1.18	[0.457, 2.77]	[0.637, 2.09]	0.276
2007-2016	High dose brachytherapy	81083	Macarthur	0.83	[0.203, 3.22]	[0.333, 2.03]	0.206
2007-2016	High dose brachytherapy	81084	Monash	0.98	[0.403, 2.29]	[0.547, 1.71]	0.045
2007-2016	High dose brachytherapy	81086	Oxley (ACT)	0.91	[0.290, 2.78]	[0.434, 1.88]	0.13
2007-2016	High dose brachytherapy	81087	Richardson	0.89	[0.375, 2.04]	[0.508, 1.53]	0.211
2007-2016	High dose brachytherapy	81088	Theodore	0.83	[0.300, 2.24]	[0.426, 1.61]	0.279
2007-2016	High dose brachytherapy	81089	Tuggeranong	0.83	[0.411, 1.61]	[0.523, 1.28]	0.421
2007-2016	High dose brachytherapy	81090	Wanniassa	0.92	[0.374, 2.20]	[0.514, 1.63]	0.134
2007-2016	High dose brachytherapy	81091	Chapman	0.73	[0.271, 1.88]	[0.384, 1.36]	0.48
2007-2016	High dose brachytherapy	81092	Duffy	0.75	[0.262, 2.05]	[0.376, 1.44]	0.432
2007-2016	High dose brachytherapy	81093	Fisher	0.74	[0.253, 2.08]	[0.371, 1.45]	0.427
2007-2016	High dose brachytherapy	81094	Holder	0.83	[0.317, 2.11]	[0.443, 1.54]	0.304
2007-2016	High dose brachytherapy	81095	Rivett	0.75	[0.268, 1.98]	[0.385, 1.41]	0.443
2007-2016	High dose brachytherapy	81096	Stirling	0.75	[0.281, 1.90]	[0.399, 1.39]	0.449
2007-2016	High dose brachytherapy	81097	Waramanga	0.76	[0.278, 2.01]	[0.396, 1.46]	0.411
2007-2016	High dose brachytherapy	81098	Weston	0.77	[0.329, 1.75]	[0.443, 1.32]	0.454
2007-2016	High dose brachytherapy	81099	Chifley	0.83	[0.323, 2.03]	[0.453, 1.50]	0.309
2007-2016	High dose brachytherapy	81100	Curtin	0.81	[0.357, 1.79]	[0.474, 1.36]	0.392
2007-2016	High dose brachytherapy	81101	Farrer	1.4	[0.439, 4.21]	[0.660, 2.90]	0.446
2007-2016	High dose brachytherapy	81102	Garran	0.96	[0.385, 2.31]	[0.528, 1.70]	0.078
2007-2016	High dose brachytherapy	81103	Hughes	0.9	[0.354, 2.19]	[0.494, 1.62]	0.174
2007-2016	High dose brachytherapy	81104	Isaacs	1.73	[0.637, 4.45]	[0.900, 3.23]	0.718
2007-2016	High dose brachytherapy	81105	Lyons (ACT)	0.8	[0.304, 2.03]	[0.432, 1.47]	0.353
2007-2016	High dose brachytherapy	81106	Mawson	1.26	[0.487, 3.07]	[0.678, 2.26]	0.373
2007-2016	High dose brachytherapy	81107	O'Malley	1.1	[0.462, 2.55]	[0.629, 1.92]	0.177
2007-2016	High dose brachytherapy	81108	Pearce	1.09	[0.385, 2.92]	[0.553, 2.10]	0.123
2007-2016	High dose brachytherapy	81109	Phillip	0.95	[0.413, 2.10]	[0.557, 1.60]	0.1
2007-2016	High dose brachytherapy	81110	Torrens	1.73	[0.526, 5.26]	[0.806, 3.60]	0.644
2007-2016	High dose brachytherapy	91003	Jervis Bay	1.45	[0.478, 4.31]	[0.703, 2.95]	0.493
